# Deep sequencing of DNA from urine of kidney allograft recipients to estimate the donor-specific DNA fraction

**DOI:** 10.1101/2020.12.13.20248118

**Authors:** Aziz Belkadi, Gaurav Thareja, Darshana Dadhania, John R. Lee, Thangamani Muthukumar, Catherine Snopkowski, Carol Li, Anna Halama, Sara Abdelkader, Yasmin Mahmoud, Joel Malek, Manikkam Suthanthiran, Karsten Suhre

## Abstract

Renal transplantation is the method of choice for patients with end stage kidney failure. But transplanted allograft could be affected by viral and bacterial infections and immune rejections. The standard test for the diagnosis of acute pathologies in kidney transplants is the renal biopsy. However, noninvasive tests would be desirable. Various methods using different techniques have been developed by the transplantation community. But these methods expect improvements. We present here a cost-effective method based on estimating donor-specific DNA fraction in recipient urine based on sequencing of recipient urine DNA only. We hypothesized that in the no-pathology stage, the largest tissue types present in recipient urine are donor kidney cells and in case of rejection, a larger number of recipient immune cells would be observed. Extensive in-silico simulation was used to tune the sequencing parameters: number of variants and depth of coverage. Sequencing of DNA mixture from 2 healthy individuals showed the method high prediction accuracy (maximum error < 0.04). We then demonstrated the insignificant impact of familial relationship and ethnicity using an in-house and public database. Lastly, we performed recipient deep urine DNA sequencing in 32 samples representing two pathology groups: acute rejection (AR, 12 samples) and acute tubular injury (ATI, 11 samples) and 9 samples with no pathology. We found a significant association between the donor-specific DNA fraction in the two pathology groups compared to no pathology (P = 0.0064 for AR and P = 0.026 for ATI). We conclude that deep DNA sequencing of recipient urine offers a noninvasive means of diagnosing and prognosticating acute pathologies in the human kidney allograft.

## Supplemental Figures and Table for "Deep sequencing of DNA from urine of kidney allograft recipients to estimate the donor-specific DNA fraction": Table S1.xlsx (part 1 of 3)

### Sheet: Breast cancer kit regions
Chr	Begin	End	Gene
1	45794972	45795114	MUTYH
1	45796182	45796234	MUTYH
1	45796848	45797011	MUTYH
1	45797086	45797233	MUTYH
1	45797327	45797526	MUTYH
1	45797689	45797763	MUTYH
1	45797832	45797987	MUTYH
1	45798057	45798165	MUTYH
1	45798240	45798364	MUTYH
1	45798429	45798511	MUTYH
1	45798584	45798636	MUTYH
1	45798763	45798847	MUTYH
1	45798951	45799001	MUTYH
1	45799079	45799280	MUTYH
1	45800057	45800188	MUTYH
1	45805885	45805931	MUTYH
1	68512285	68512985	DIRAS3
1	78958423	78959231	PTGFR
1	78963553	78963634	PTGFR
1	79002085	79002377	PTGFR
1	211500035	211500236	TRAF5
1	211526575	211526804	TRAF5
1	211527746	211527814	TRAF5
1	211529703	211529815	TRAF5
1	211533215	211533423	TRAF5
1	211534038	211534126	TRAF5
1	211534424	211534509	TRAF5
1	211538712	211538815	TRAF5
1	211542788	211542939	TRAF5
1	211544638	211544817	TRAF5
1	211545464	211546049	TRAF5
1	211831993	211832059	NEK2
1	211836762	211836999	NEK2
1	211840398	211840578	NEK2
1	211842449	211842679	NEK2
1	211843617	211843754	NEK2
1	211844538	211844631	NEK2
1	211846819	211847070	NEK2
1	211847632	211847860	NEK2
1	211848720	211848826	NEK2
10	8097613	8097864	GATA3
10	8100262	8100809	GATA3
10	8105950	8106106	GATA3
10	8111430	8111566	GATA3
10	8115696	8115991	GATA3
10	43572701	43572784	RET
10	43595901	43596175	RET
10	43597784	43598082	RET
10	43600394	43600646	RET
10	43601818	43602024	RET
10	43604473	43604683	RET
10	43606649	43606918	RET
10	43607541	43607677	RET
10	43608295	43608416	RET
10	43608998	43609128	RET
10	43609922	43610189	RET
10	43612026	43612184	RET
10	43613815	43613933	RET
10	43614973	43615198	RET
10	43615523	43615656	RET
10	43617388	43617469	RET
10	43619113	43619261	RET
10	43620325	43620435	RET
10	43622017	43622207	RET
10	43623554	43623722	RET
10	88635770	88635847	BMPR1A
10	88649813	88649986	BMPR1A
10	88651878	88651991	BMPR1A
10	88659545	88659652	BMPR1A
10	88659778	88659888	BMPR1A
10	88671991	88672146	BMPR1A
10	88676885	88677088	BMPR1A
10	88678923	88679231	BMPR1A
10	88681271	88681457	BMPR1A
10	88683127	88683268	BMPR1A
10	88683345	88683481	BMPR1A
10	89624221	89624310	PTEN
10	89653776	89653871	PTEN
10	89685264	89685319	PTEN
10	89690797	89690851	PTEN
10	89692764	89693013	PTEN
10	89711869	89712021	PTEN
10	89717604	89717781	PTEN
10	89720645	89720880	PTEN
10	89725038	89725234	PTEN
10	123239089	123239189	FGFR2
10	123239365	123239540	FGFR2
10	123241680	123241696	FGFR2
10	123243206	123243322	FGFR2
10	123244903	123245051	FGFR2
10	123246862	123246943	FGFR2
10	123247499	123247632	FGFR2
10	123256040	123256241	FGFR2
10	123258003	123258124	FGFR2
10	123260334	123260466	FGFR2
10	123263298	123263460	FGFR2
10	123274625	123274838	FGFR2
10	123276827	123276982	FGFR2
10	123278190	123278348	FGFR2
10	123279487	123279688	FGFR2
10	123298100	123298234	FGFR2
10	123310798	123310978	FGFR2
10	123324010	123324098	FGFR2
10	123324946	123325223	FGFR2
10	123353217	123353336	FGFR2
11	9595475	9596061	WEE1
11	9597429	9597645	WEE1
11	9597771	9597845	WEE1
11	9598028	9598211	WEE1
11	9598683	9598815	WEE1
11	9603073	9603230	WEE1
11	9606799	9606905	WEE1
11	9606983	9607079	WEE1
11	9607990	9608171	WEE1
11	9608252	9608408	WEE1
11	9609990	9610154	WEE1
11	9614766	9614844	WEE1
11	44117797	44117876	EXT2
11	44129227	44129803	EXT2
11	44130738	44130838	EXT2
11	44135729	44135856	EXT2
11	44146333	44146539	EXT2
11	44148360	44148510	EXT2
11	44151589	44151693	EXT2
11	44165791	44165894	EXT2
11	44193155	44193297	EXT2
11	44219373	44219573	EXT2
11	44228337	44228514	EXT2
11	44253897	44254051	EXT2
11	44255659	44255798	EXT2
11	44257837	44257930	EXT2
11	44265693	44265842	EXT2
11	64571800	64572293	MEN1
11	64572500	64572675	MEN1
11	64573101	64573247	MEN1
11	64573698	64573845	MEN1
11	64574477	64574575	MEN1
11	64574645	64574696	MEN1
11	64575018	64575157	MEN1
11	64575357	64575576	MEN1
11	64577116	64577586	MEN1
11	69456076	69456284	CCND1
11	69457793	69458019	CCND1
11	69458594	69458764	CCND1
11	69462756	69462915	CCND1
11	69465880	69466055	CCND1
11	94153285	94153352	MRE11A
11	94163071	94163157	MRE11A
11	94168992	94169070	MRE11A
11	94170337	94170406	MRE11A
11	94178970	94179064	MRE11A
11	94180379	94180609	MRE11A
11	94189436	94189509	MRE11A
11	94192568	94192752	MRE11A
11	94194096	94194207	MRE11A
11	94197273	94197410	MRE11A
11	94200973	94201064	MRE11A
11	94203631	94203813	MRE11A
11	94204734	94204930	MRE11A
11	94209449	94209574	MRE11A
11	94211895	94212047	MRE11A
11	94212834	94212932	MRE11A
11	94219084	94219255	MRE11A
11	94223993	94224136	MRE11A
11	94225802	94225841	MRE11A
11	94225942	94225972	MRE11A
11	108098346	108098428	ATM
11	108098497	108098620	ATM
11	108099899	108100055	ATM
11	108106391	108106566	ATM
11	108114674	108114850	ATM
11	108115509	108115758	ATM
11	108117685	108117859	ATM
11	108119654	108119834	ATM
11	108121422	108121804	ATM
11	108122558	108122763	ATM
11	108123538	108123644	ATM
11	108124535	108124771	ATM
11	108126936	108127072	ATM
11	108128202	108128338	ATM
11	108129707	108129807	ATM
11	108137892	108138074	ATM
11	108139131	108139341	ATM
11	108141785	108141878	ATM
11	108141972	108142138	ATM
11	108143253	108143339	ATM
11	108143443	108143584	ATM
11	108150212	108150340	ATM
11	108151716	108151900	ATM
11	108153431	108153611	ATM
11	108154948	108155205	ATM
11	108158321	108158447	ATM
11	108159698	108159835	ATM
11	108160323	108160533	ATM
11	108163340	108163525	ATM
11	108164034	108164209	ATM
11	108165648	108165791	ATM
11	108168008	108168114	ATM
11	108170435	108170617	ATM
11	108172369	108172521	ATM
11	108173574	108173761	ATM
11	108175396	108175584	ATM
11	108178618	108178716	ATM
11	108180881	108181047	ATM
11	108183132	108183230	ATM
11	108186544	108186643	ATM
11	108186732	108186845	ATM
11	108188094	108188253	ATM
11	108190675	108190790	ATM
11	108192022	108192152	ATM
11	108196031	108196276	ATM
11	108196779	108196957	ATM
11	108198366	108198490	ATM
11	108199742	108199970	ATM
11	108200935	108201153	ATM
11	108202165	108202289	ATM
11	108202600	108202769	ATM
11	108203483	108203632	ATM
11	108204607	108204700	ATM
11	108205690	108205841	ATM
11	108206566	108206693	ATM
11	108213943	108214103	ATM
11	108216464	108216640	ATM
11	108218000	108218097	ATM
11	108224487	108224612	ATM
11	108225532	108225606	ATM
11	108235803	108235950	ATM
11	108236046	108236240	ATM
12	25362723	25362850	KRAS
12	25368369	25368499	KRAS
12	25378542	25378712	KRAS
12	25380162	25380351	KRAS
12	25398202	25398323	KRAS
12	44161909	44162080	IRAK4
12	44165017	44165173	IRAK4
12	44165977	44166170	IRAK4
12	44166709	44166880	IRAK4
12	44167762	44167837	IRAK4
12	44171427	44171552	IRAK4
12	44171990	44172110	IRAK4
12	44176104	44176298	IRAK4
12	44177459	44177532	IRAK4
12	44180196	44180365	IRAK4
12	44180477	44180523	IRAK4
12	52345522	52345623	ACVR1B
12	52369043	52369293	ACVR1B
12	52370105	52370364	ACVR1B
12	52374747	52374988	ACVR1B
12	52376464	52376597	ACVR1B
12	52377777	52377955	ACVR1B
12	52378970	52379137	ACVR1B
12	52380596	52380731	ACVR1B
12	52385641	52385782	ACVR1B
12	52387763	52387899	ACVR1B
12	56474079	56474171	ERBB3
12	56477529	56477691	ERBB3
12	56478773	56479101	ERBB3
12	56480309	56480445	ERBB3
12	56481355	56481431	ERBB3
12	56481573	56481702	ERBB3
12	56481799	56481951	ERBB3
12	56482321	56482445	ERBB3
12	56482526	56482657	ERBB3
12	56486525	56486609	ERBB3
12	56486764	56486865	ERBB3
12	56487123	56487339	ERBB3
12	56487542	56487685	ERBB3
12	56487877	56487978	ERBB3
12	56488180	56488345	ERBB3
12	56489035	56489099	ERBB3
12	56489443	56489595	ERBB3
12	56490281	56490411	ERBB3
12	56490526	56490635	ERBB3
12	56490823	56491019	ERBB3
12	56491563	56491729	ERBB3
12	56492278	56492364	ERBB3
12	56492537	56492694	ERBB3
12	56493426	56493534	ERBB3
12	56493616	56493818	ERBB3
12	56493952	56494034	ERBB3
12	56494839	56495150	ERBB3
12	56495307	56495844	ERBB3
12	58142302	58142405	CDK4
12	58142959	58143105	CDK4
12	58143231	58143292	CDK4
12	58144433	58144553	CDK4
12	58144700	58144878	CDK4
12	58144984	58145130	CDK4
12	58145277	58145505	CDK4
12	69202252	69202276	MDM2
12	69202982	69203077	MDM2
12	69207328	69207413	MDM2
12	69210586	69210730	MDM2
12	69214099	69214159	MDM2
12	69218137	69218215	MDM2
12	69218329	69218436	MDM2
12	69222545	69222716	MDM2
12	69229603	69229769	MDM2
12	69230446	69230534	MDM2
12	69233048	69233634	MDM2
13	32890592	32890669	BRCA2
13	32893208	32893467	BRCA2
13	32899207	32899326	BRCA2
13	32900232	32900292	BRCA2
13	32900373	32900424	BRCA2
13	32900630	32900755	BRCA2
13	32903574	32903634	BRCA2
13	32905050	32905172	BRCA2
13	32906403	32907529	BRCA2
13	32910396	32915338	BRCA2
13	32918689	32918795	BRCA2
13	32920958	32921038	BRCA2
13	32928992	32929430	BRCA2
13	32930559	32930751	BRCA2
13	32931873	32932071	BRCA2
13	32936654	32936835	BRCA2
13	32937310	32937675	BRCA2
13	32944533	32944699	BRCA2
13	32945087	32945242	BRCA2
13	32950801	32950933	BRCA2
13	32953448	32953657	BRCA2
13	32953881	32954055	BRCA2
13	32954138	32954287	BRCA2
13	32968820	32969075	BRCA2
13	32971029	32971186	BRCA2
13	32972293	32972912	BRCA2
13	48878043	48878190	RB1
13	48881410	48881547	RB1
13	48916729	48916855	RB1
13	48919210	48919340	RB1
13	48921955	48922004	RB1
13	48923086	48923164	RB1
13	48934147	48934268	RB1
13	48936945	48937098	RB1
13	48939024	48939112	RB1
13	48941624	48941744	RB1
13	48942657	48942745	RB1
13	48947535	48947633	RB1
13	48951048	48951175	RB1
13	48953724	48953791	RB1
13	48954183	48954225	RB1
13	48954295	48954382	RB1
13	48955377	48955584	RB1
13	49027123	49027252	RB1
13	49030334	49030490	RB1
13	49033818	49033974	RB1
13	49037861	49037976	RB1
13	49039128	49039252	RB1
13	49039335	49039509	RB1
13	49047490	49047531	RB1
13	49050831	49050984	RB1
13	49051485	49051545	RB1
13	49054128	49054212	RB1
14	104165129	104165359	XRCC3
14	104165464	104165521	XRCC3
14	104165695	104165918	XRCC3
14	104169480	104169669	XRCC3
14	104173334	104173557	XRCC3
14	104174853	104175001	XRCC3
14	104177364	104177429	XRCC3
14	105236672	105236762	AKT1
14	105237076	105237189	AKT1
14	105238696	105238794	AKT1
14	105239209	105239434	AKT1
14	105239582	105239721	AKT1
14	105239786	105239922	AKT1
14	105240243	105240322	AKT1
14	105241269	105241345	AKT1
14	105241407	105241549	AKT1
14	105241983	105242141	AKT1
14	105242990	105243112	AKT1
14	105243900	105244082	AKT1
14	105246419	105246558	AKT1
14	105258929	105258985	AKT1
15	40990951	40991048	RAD51
15	40993256	40993404	RAD51
15	40993998	40994129	RAD51
15	40998369	40998497	RAD51
15	41001217	41001319	RAD51
15	41010997	41011102	RAD51
15	41020903	41021027	RAD51
15	41021697	41021837	RAD51
15	41022045	41022177	RAD51
15	41023247	41023381	RAD51
15	63901274	63901470	HERC1
15	63904444	63904760	HERC1
15	63907961	63908124	HERC1
15	63908623	63908886	HERC1
15	63915008	63915095	HERC1
15	63915918	63916094	HERC1
15	63916351	63916531	HERC1
15	63918178	63918358	HERC1
15	63920870	63921019	HERC1
15	63922659	63922839	HERC1
15	63924902	63925015	HERC1
15	63926041	63926174	HERC1
15	63926926	63927092	HERC1
15	63928154	63928346	HERC1
15	63929698	63929847	HERC1
15	63930604	63930740	HERC1
15	63930904	63930980	HERC1
15	63932345	63932649	HERC1
15	63933663	63933847	HERC1
15	63935150	63935262	HERC1
15	63935597	63935754	HERC1
15	63937185	63937301	HERC1
15	63937676	63937886	HERC1
15	63940262	63940403	HERC1
15	63941918	63942129	HERC1
15	63943446	63943584	HERC1
15	63944607	63944745	HERC1
15	63946312	63946528	HERC1
15	63947935	63948159	HERC1
15	63948281	63948562	HERC1
15	63950737	63950922	HERC1
15	63951929	63952140	HERC1
15	63953166	63953229	HERC1
15	63953946	63954225	HERC1
15	63955177	63955408	HERC1
15	63956663	63956798	HERC1
15	63958112	63958354	HERC1
15	63958549	63958676	HERC1
15	63961731	63961902	HERC1
15	63964689	63964898	HERC1
15	63966535	63967321	HERC1
15	63970038	63970569	HERC1
15	63972270	63972364	HERC1
15	63972730	63972980	HERC1
15	63978552	63978739	HERC1
15	63981782	63981903	HERC1
15	63982734	63982851	HERC1
15	63984604	63984770	HERC1
15	63986157	63986361	HERC1
15	63986505	63986753	HERC1
15	63986967	63987098	HERC1
15	63988317	63988543	HERC1
15	63990921	63991200	HERC1
15	63998973	63999035	HERC1
15	64004968	64005099	HERC1
15	64005546	64005869	HERC1
15	64008495	64008677	HERC1
15	64010767	64010898	HERC1
15	64010976	64011101	HERC1
15	64015375	64015559	HERC1
15	64017485	64017717	HERC1
15	64019840	64020042	HERC1
15	64021429	64021572	HERC1
15	64021690	64021853	HERC1
15	64025117	64025349	HERC1
15	64026917	64027053	HERC1
15	64039111	64039287	HERC1
15	64039917	64040062	HERC1
15	64041560	64041742	HERC1
15	64041840	64041995	HERC1
15	64045151	64045289	HERC1
15	64046698	64046852	HERC1
15	64047422	64047529	HERC1
15	64048630	64048952	HERC1
15	64050368	64050573	HERC1
15	64056289	64056395	HERC1
15	64066887	64067827	HERC1
15	91290617	91290725	BLM
15	91292591	91293302	BLM
15	91295011	91295181	BLM
15	91298035	91298173	BLM
15	91303371	91303514	BLM
15	91303818	91304490	BLM
15	91306190	91306392	BLM
15	91308520	91308649	BLM
15	91310134	91310258	BLM
15	91312357	91312466	BLM
15	91312662	91312821	BLM
15	91326046	91326163	BLM
15	91328145	91328316	BLM
15	91333873	91334079	BLM
15	91337391	91337592	BLM
15	91341414	91341572	BLM
15	91346745	91346955	BLM
15	91347391	91347594	BLM
15	91352361	91352494	BLM
15	91354429	91354641	BLM
15	91358326	91358514	BLM
16	14014017	14014234	ERCC4
16	14015882	14016073	ERCC4
16	14020412	14020618	ERCC4
16	14021879	14022097	ERCC4
16	14024561	14024752	ERCC4
16	14026008	14026147	ERCC4
16	14028043	14028164	ERCC4
16	14028997	14029605	ERCC4
16	14031617	14031720	ERCC4
16	14038574	14038697	ERCC4
16	14041465	14042209	ERCC4
16	23614774	23614995	PALB2
16	23619179	23619338	PALB2
16	23625319	23625417	PALB2
16	23632677	23632804	PALB2
16	23634284	23634456	PALB2
16	23635324	23635420	PALB2
16	23637551	23637723	PALB2
16	23640519	23640601	PALB2
16	23640955	23641795	PALB2
16	23646177	23647660	PALB2
16	23649165	23649278	PALB2
16	23649385	23649455	PALB2
16	23652425	23652483	PALB2
16	67063305	67063393	CBFB
16	67063624	67063721	CBFB
16	67070536	67070663	CBFB
16	67100579	67100706	CBFB
16	67116110	67116247	CBFB
16	67132607	67132686	CBFB
16	68771313	68771371	CDH1
16	68772194	68772319	CDH1
16	68835567	68835801	CDH1
16	68842321	68842475	CDH1
16	68842590	68842756	CDH1
16	68844094	68844249	CDH1
16	68845581	68845767	CDH1
16	68846032	68846171	CDH1
16	68847210	68847403	CDH1
16	68849412	68849667	CDH1
16	68853177	68853333	CDH1
16	68855898	68856133	CDH1
16	68857296	68857534	CDH1
16	68862071	68862212	CDH1
16	68863551	68863705	CDH1
16	68867187	68867407	CDH1
17	7572921	7573013	TP53
17	7573921	7574038	TP53
17	7576531	7576589	TP53
17	7576619	7576662	TP53
17	7576847	7576931	TP53
17	7577013	7577160	TP53
17	7577493	7577613	TP53
17	7578171	7578294	TP53
17	7578365	7578559	TP53
17	7579306	7579595	TP53
17	7579694	7579726	TP53
17	7579833	7579917	TP53
17	11924198	11924323	MAP2K4
17	11935577	11935620	MAP2K4
17	11958200	11958313	MAP2K4
17	11973152	11973171	MAP2K4
17	11984667	11984852	MAP2K4
17	11998886	11999016	MAP2K4
17	12011101	12011231	MAP2K4
17	12013686	12013748	MAP2K4
17	12016544	12016682	MAP2K4
17	12028605	12028693	MAP2K4
17	12032450	12032609	MAP2K4
17	12043150	12043206	MAP2K4
17	12044458	12044582	MAP2K4
17	15935604	15935802	NCOR1
17	15938073	15938263	NCOR1
17	15942741	15942973	NCOR1
17	15943749	15943813	NCOR1
17	15950259	15950412	NCOR1
17	15952153	15952307	NCOR1
17	15960822	15961056	NCOR1
17	15961215	15961383	NCOR1
17	15961779	15961918	NCOR1
17	15964709	15965213	NCOR1
17	15965413	15965589	NCOR1
17	15967376	15967506	NCOR1
17	15968178	15968338	NCOR1
17	15968793	15969013	NCOR1
17	15971202	15971440	NCOR1
17	15973473	15973844	NCOR1
17	15974717	15974984	NCOR1
17	15975453	15975547	NCOR1
17	15976737	15976888	NCOR1
17	15978842	15979021	NCOR1
17	15983272	15983383	NCOR1
17	15983716	15983828	NCOR1
17	15983915	15984046	NCOR1
17	15989590	15989761	NCOR1
17	15990480	15990664	NCOR1
17	15995163	15995377	NCOR1
17	16001675	16001815	NCOR1
17	16004558	16005124	NCOR1
17	16012094	16012231	NCOR1
17	16021196	16021346	NCOR1
17	16022731	16022804	NCOR1
17	16024360	16024588	NCOR1
17	16029390	16029528	NCOR1
17	16040619	16040731	NCOR1
17	16041466	16041531	NCOR1
17	16042316	16042505	NCOR1
17	16046914	16047015	NCOR1
17	16049684	16049867	NCOR1
17	16052759	16052836	NCOR1
17	16054898	16054935	NCOR1
17	16055254	16055317	NCOR1
17	16056647	16056714	NCOR1
17	16062068	16062192	NCOR1
17	16068287	16068480	NCOR1
17	16075111	16075314	NCOR1
17	16089862	16090006	NCOR1
17	16097770	16097888	NCOR1
17	29422322	29422392	NF1
17	29482995	29483149	NF1
17	29486022	29486116	NF1
17	29490198	29490399	NF1
17	29496903	29497020	NF1
17	29508434	29508512	NF1
17	29508722	29508808	NF1
17	29509520	29509688	NF1
17	29527434	29527618	NF1
17	29528049	29528182	NF1
17	29528423	29528508	NF1
17	29533252	29533394	NF1
17	29541463	29541608	NF1
17	29546017	29546141	NF1
17	29548862	29549013	NF1
17	29550456	29550590	NF1
17	29552107	29552273	NF1
17	29553447	29553707	NF1
17	29554230	29554314	NF1
17	29554535	29554629	NF1
17	29556037	29556488	NF1
17	29556847	29556997	NF1
17	29557272	29557405	NF1
17	29557854	29557948	NF1
17	29559085	29559212	NF1
17	29559712	29559904	NF1
17	29560014	29560236	NF1
17	29562623	29562795	NF1
17	29562930	29563044	NF1
17	29575996	29576142	NF1
17	29579950	29580023	NF1
17	29585356	29585525	NF1
17	29586044	29586152	NF1
17	29587381	29587538	NF1
17	29588723	29588880	NF1
17	29592241	29592362	NF1
17	29652832	29653275	NF1
17	29654511	29654862	NF1
17	29657308	29657521	NF1
17	29661850	29662054	NF1
17	29663345	29663496	NF1
17	29663647	29663937	NF1
17	29664380	29664605	NF1
17	29664831	29664903	NF1
17	29665037	29665162	NF1
17	29665716	29665828	NF1
17	29667517	29667668	NF1
17	29670021	29670158	NF1
17	29676132	29676274	NF1
17	29677195	29677341	NF1
17	29679269	29679437	NF1
17	29683472	29683605	NF1
17	29683972	29684113	NF1
17	29684281	29684392	NF1
17	29685492	29685645	NF1
17	29685981	29686038	NF1
17	29687499	29687726	NF1
17	29689300	29689375	NF1
17	29694237	29694301	NF1
17	29701025	29701178	NF1
17	33427966	33428060	RAD51D
17	33428214	33428389	RAD51D
17	33430267	33430348	RAD51D
17	33430467	33430568	RAD51D
17	33433399	33433505	RAD51D
17	33434001	33434146	RAD51D
17	33434379	33434471	RAD51D
17	33443872	33444061	RAD51D
17	33445514	33445643	RAD51D
17	33446124	33446196	RAD51D
17	33446545	33446637	RAD51D
17	36891470	36891858	PCGF2
17	36892337	36892428	PCGF2
17	36894600	36894706	PCGF2
17	36894788	36894853	PCGF2
17	36895000	36895119	PCGF2
17	36895315	36895376	PCGF2
17	36895445	36895511	PCGF2
17	36895833	36895940	PCGF2
17	36896538	36896660	PCGF2
17	37855807	37855845	ERBB2
17	37856486	37856569	ERBB2
17	37863237	37863399	ERBB2
17	37864568	37864792	ERBB2
17	37865565	37865710	ERBB2
17	37866060	37866139	ERBB2
17	37866333	37866459	ERBB2
17	37866587	37866739	ERBB2
17	37868175	37868305	ERBB2
17	37868569	37868706	ERBB2
17	37871533	37871617	ERBB2
17	37871693	37871794	ERBB2
17	37871987	37872197	ERBB2
17	37872548	37872691	ERBB2
17	37872762	37872863	ERBB2
17	37873567	37873738	ERBB2
17	37876034	37876092	ERBB2
17	37879566	37879715	ERBB2
17	37879785	37879918	ERBB2
17	37880159	37880268	ERBB2
17	37880973	37881169	ERBB2
17	37881296	37881462	ERBB2
17	37881574	37881660	ERBB2
17	37881954	37882111	ERBB2
17	37882809	37882917	ERBB2
17	37883062	37883261	ERBB2
17	37883542	37883805	ERBB2
17	37883936	37884302	ERBB2
17	41197689	41197824	BRCA1
17	41199654	41199725	BRCA1
17	41201132	41201216	BRCA1
17	41203074	41203139	BRCA1
17	41209063	41209157	BRCA1
17	41215344	41215395	BRCA1
17	41215885	41215973	BRCA1
17	41219619	41219717	BRCA1
17	41222939	41223260	BRCA1
17	41226342	41226543	BRCA1
17	41228499	41228636	BRCA1
17	41231345	41231421	BRCA1
17	41234415	41234597	BRCA1
17	41242955	41243054	BRCA1
17	41243446	41246882	BRCA1
17	41247857	41247944	BRCA1
17	41249255	41249311	BRCA1
17	41251786	41251902	BRCA1
17	41256133	41256283	BRCA1
17	41256879	41256978	BRCA1
17	41258467	41258555	BRCA1
17	41267737	41267801	BRCA1
17	41276028	41276118	BRCA1
17	46804146	46804410	HOXB13
17	46805349	46805960	HOXB13
17	56769999	56770154	RAD51C
17	56772286	56772559	RAD51C
17	56774048	56774225	RAD51C
17	56780551	56780695	RAD51C
17	56787214	56787356	RAD51C
17	56798101	56798178	RAD51C
17	56801395	56801466	RAD51C
17	56809839	56809910	RAD51C
17	56811473	56811588	RAD51C
17	59760651	59761506	BRIP1
17	59763191	59763531	BRIP1
17	59770785	59770878	BRIP1
17	59793306	59793429	BRIP1
17	59820368	59820500	BRIP1
17	59821787	59821957	BRIP1
17	59853756	59853928	BRIP1
17	59857616	59857767	BRIP1
17	59858195	59858371	BRIP1
17	59861625	59861790	BRIP1
17	59870952	59871095	BRIP1
17	59876455	59876665	BRIP1
17	59878608	59878840	BRIP1
17	59885822	59886123	BRIP1
17	59924456	59924586	BRIP1
17	59926484	59926622	BRIP1
17	59934413	59934597	BRIP1
17	59937151	59937273	BRIP1
17	59938802	59938905	BRIP1
17	63526088	63526225	AXIN2
17	63530024	63530202	AXIN2
17	63531738	63531844	AXIN2
17	63532432	63532676	AXIN2
17	63532981	63533186	AXIN2
17	63533436	63533958	AXIN2
17	63534315	63534466	AXIN2
17	63537567	63537680	AXIN2
17	63545632	63545783	AXIN2
17	63553918	63554743	AXIN2
17	75277612	75277641	2019-09-09
17	75303217	75303284	2019-09-09
17	75316403	75316435	2019-09-09
17	75369574	75369639	2019-09-09
17	75398135	75398790	2019-09-09
17	75401168	75401227	2019-09-09
17	75471595	75471990	2019-09-09
17	75478220	75478422	2019-09-09
17	75483500	75483639	2019-09-09
17	75484316	75484408	2019-09-09
17	75484803	75484951	2019-09-09
17	75486818	75486946	2019-09-09
17	75488697	75488803	2019-09-09
17	75489056	75489163	2019-09-09
17	75493391	75493453	2019-09-09
17	75494599	75494745	2019-09-09
18	48573411	48573670	SMAD4
18	48575050	48575235	SMAD4
18	48575659	48575699	SMAD4
18	48581145	48581368	SMAD4
18	48584489	48584619	SMAD4
18	48584704	48584831	SMAD4
18	48586230	48586291	SMAD4
18	48591787	48591981	SMAD4
18	48593383	48593562	SMAD4
18	48603002	48603151	SMAD4
18	48604620	48604842	SMAD4
19	1206907	1207207	STK11
19	1218410	1218504	STK11
19	1219317	1219417	STK11
19	1220366	1220509	STK11
19	1220574	1220721	STK11
19	1221206	1221344	STK11
19	1221942	1222010	STK11
19	1222978	1223176	STK11
19	1226447	1226667	STK11
19	8959602	8959711	MUC16
19	8961946	8962036	MUC16
19	8962348	8962400	MUC16
19	8966644	8966821	MUC16
19	8968874	8968952	MUC16
19	8969270	8969432	MUC16
19	8971670	8971829	MUC16
19	8973543	8973621	MUC16
19	8973966	8974107	MUC16
19	8976254	8976437	MUC16
19	8976575	8976653	MUC16
19	8976733	8976865	MUC16
19	8977634	8977695	MUC16
19	8979211	8979257	MUC16
19	8982151	8982334	MUC16
19	8987039	8987117	MUC16
19	8987204	8987339	MUC16
19	8993001	8993047	MUC16
19	8993367	8993550	MUC16
19	8994136	8994214	MUC16
19	8994411	8994543	MUC16
19	8995629	8995705	MUC16
19	8995948	8995994	MUC16
19	8996315	8996498	MUC16
19	8997112	8997190	MUC16
19	8997406	8997541	MUC16
19	8998692	8998768	MUC16
19	8999019	8999065	MUC16
19	8999386	8999569	MUC16
19	9000141	9000219	MUC16
19	9000436	9000571	MUC16
19	9001825	9001901	MUC16
19	9002147	9002193	MUC16
19	9002495	9002678	MUC16
19	9003287	9003365	MUC16
19	9003560	9003695	MUC16
19	9004863	9004939	MUC16
19	9005188	9005234	MUC16
19	9005553	9005736	MUC16
19	9006338	9006416	MUC16
19	9006636	9006771	MUC16
19	9007481	9007557	MUC16
19	9007803	9007849	MUC16
19	9008167	9008350	MUC16
19	9009261	9009339	MUC16
19	9009582	9009717	MUC16
19	9010642	9010718	MUC16
19	9010965	9011011	MUC16
19	9011316	9011499	MUC16
19	9012462	9012540	MUC16
19	9012768	9012903	MUC16
19	9013839	9013915	MUC16
19	9014163	9014209	MUC16
19	9014526	9014709	MUC16
19	9015312	9015390	MUC16
19	9015615	9015750	MUC16
19	9016654	9016727	MUC16
19	9016975	9017021	MUC16
19	9017340	9017523	MUC16
19	9018127	9018205	MUC16
19	9018431	9018566	MUC16
19	9019269	9019345	MUC16
19	9019594	9019640	MUC16
19	9019979	9020162	MUC16
19	9020759	9020837	MUC16
19	9021048	9021189	MUC16
19	9024128	9024204	MUC16
19	9024455	9024501	MUC16
19	9024820	9025003	MUC16
19	9025585	9025663	MUC16
19	9026185	9026320	MUC16
19	9027210	9027286	MUC16
19	9027534	9027580	MUC16
19	9028218	9028401	MUC16
19	9033225	9033303	MUC16
19	9033604	9033742	MUC16
19	9038071	9038141	MUC16
19	9038374	9038420	MUC16
19	9043420	9043466	MUC16
19	9045558	9050248	MUC16
19	9054229	9054353	MUC16
19	9056167	9077870	MUC16
19	9080445	9080560	MUC16
19	9082334	9091819	MUC16
19	11094822	11095054	SMARCA4
19	11095943	11096098	SMARCA4
19	11096859	11097274	SMARCA4
19	11097575	11097684	SMARCA4
19	11098336	11098605	SMARCA4
19	11099987	11100124	SMARCA4
19	11101820	11102004	SMARCA4
19	11105498	11105682	SMARCA4
19	11106883	11107061	SMARCA4
19	11107164	11107225	SMARCA4
19	11113699	11113840	SMARCA4
19	11114010	11114078	SMARCA4
19	11118572	11118704	SMARCA4
19	11121051	11121212	SMARCA4
19	11123619	11123793	SMARCA4
19	11129627	11129704	SMARCA4
19	11130261	11130382	SMARCA4
19	11132395	11132648	SMARCA4
19	11134188	11134312	SMARCA4
19	11135001	11135119	SMARCA4
19	11136092	11136189	SMARCA4
19	11136970	11137027	SMARCA4
19	11138454	11138631	SMARCA4
19	11141400	11141574	SMARCA4
19	11143960	11144198	SMARCA4
19	11144437	11144546	SMARCA4
19	11144793	11144881	SMARCA4
19	11145584	11145813	SMARCA4
19	11150128	11150234	SMARCA4
19	11151968	11152241	SMARCA4
19	11168925	11169044	SMARCA4
19	11169458	11169570	SMARCA4
19	11170423	11170566	SMARCA4
19	11170715	11170868	SMARCA4
19	11172454	11172497	SMARCA4
19	41836951	41837120	TGFB1
19	41838027	41838191	TGFB1
19	41847782	41847943	TGFB1
19	41848069	41848157	TGFB1
19	41850646	41850774	TGFB1
19	41854194	41854365	TGFB1
19	41858589	41858954	TGFB1
2	17941205	17941376	GEN1
2	17942657	17942854	GEN1
2	17946158	17946345	GEN1
2	17947840	17947961	GEN1
2	17949999	17950083	GEN1
2	17952457	17952559	GEN1
2	17953895	17954056	GEN1
2	17954357	17954404	GEN1
2	17954480	17954571	GEN1
2	17955532	17955673	GEN1
2	17959263	17959335	GEN1
2	17961239	17961393	GEN1
2	17961882	17963211	GEN1
2	47596639	47596725	EPCAM
2	47600596	47600714	EPCAM
2	47600941	47601192	EPCAM
2	47602367	47602443	EPCAM
2	47604147	47604221	EPCAM
2	47606086	47606198	EPCAM
2	47606902	47607113	EPCAM
2	47612299	47612354	EPCAM
2	47613705	47613757	EPCAM
2	47630325	47630546	MSH2
2	47635534	47635699	MSH2
2	47637227	47637516	MSH2
2	47639547	47639704	MSH2
2	47641402	47641562	MSH2
2	47643429	47643573	MSH2
2	47656875	47657085	MSH2
2	47672681	47672801	MSH2
2	47690164	47690298	MSH2
2	47693791	47693952	MSH2
2	47698098	47698206	MSH2
2	47702158	47702414	MSH2
2	47703500	47703715	MSH2
2	47705405	47705663	MSH2
2	47707829	47708015	MSH2
2	47709912	47710093	MSH2
2	47739436	47739578	MSH2
2	48010367	48010637	MSH6
2	48018060	48018267	MSH6
2	48023027	48023207	MSH6
2	48025744	48028299	MSH6
2	48030553	48030829	MSH6
2	48032043	48032171	MSH6
2	48032751	48032851	MSH6
2	48033337	48033502	MSH6
2	48033585	48033795	MSH6
2	48033912	48034004	MSH6
2	190656530	190656672	PMS1
2	190660489	190660682	PMS1
2	190670372	190670485	PMS1
2	190682737	190682911	PMS1
2	190708684	190708811	PMS1
2	190717375	190717508	PMS1
2	190718659	190718813	PMS1
2	190718959	190719859	PMS1
2	190720549	190720602	PMS1
2	190728463	190728959	PMS1
2	190732519	190732660	PMS1
2	190738216	190738387	PMS1
2	190741992	190742167	PMS1
2	202122949	202123110	CASP8
2	202131178	202131519	CASP8
2	202134227	202134333	CASP8
2	202136233	202136349	CASP8
2	202137355	202137504	CASP8
2	202137615	202137670	CASP8
2	202139606	202139681	CASP8
2	202141544	202141697	CASP8
2	202142444	202142533	CASP8
2	202149533	202150045	CASP8
2	202151176	202151322	CASP8
2	215593394	215593737	BARD1
2	215595129	215595237	BARD1
2	215609785	215609888	BARD1
2	215610440	215610583	BARD1
2	215617165	215617284	BARD1
2	215632200	215632383	BARD1
2	215633950	215634041	BARD1
2	215645278	215646238	BARD1
2	215657015	215657174	BARD1
2	215661779	215661846	BARD1
2	215674130	215674298	BARD1
20	32981612	32981692	ITCH
20	32989420	32989464	ITCH
20	32996451	32996603	ITCH
20	33000315	33000450	ITCH
20	33001542	33001690	ITCH
20	33004917	33005050	ITCH
20	33012280	33012336	ITCH
20	33026273	33026441	ITCH
20	33027954	33028154	ITCH
20	33030007	33030113	ITCH
20	33033086	33033271	ITCH
20	33037210	33037290	ITCH
20	33045189	33045284	ITCH
20	33049892	33050031	ITCH
20	33057847	33057930	ITCH
20	33059243	33059325	ITCH
20	33065571	33065670	ITCH
20	33067429	33067599	ITCH
20	33068398	33068542	ITCH
20	33068865	33069016	ITCH
20	33077065	33077196	ITCH
20	33077621	33077736	ITCH
20	33080300	33080407	ITCH
20	33092130	33092213	ITCH
20	33095494	33095604	ITCH
22	29083879	29083979	CHEK2
22	29085117	29085208	CHEK2
22	29090014	29090110	CHEK2
22	29091109	29091235	CHEK2
22	29091692	29091866	CHEK2
22	29092883	29092980	CHEK2
22	29095820	29095930	CHEK2
22	29099487	29099559	CHEK2
22	29105988	29106052	CHEK2
22	29107891	29108010	CHEK2
22	29115377	29115478	CHEK2
22	29120959	29121117	CHEK2
22	29121225	29121360	CHEK2
22	29126402	29126541	CHEK2
22	29130385	29130714	CHEK2
22	41489003	41489107	EP300
22	41513185	41513830	EP300
22	41521862	41522049	EP300
22	41523485	41523757	EP300
22	41525888	41526012	EP300
22	41527386	41527642	EP300
22	41531811	41531915	EP300
22	41533651	41533799	EP300
22	41536138	41536266	EP300
22	41537046	41537231	EP300
22	41542737	41542825	EP300
22	41543835	41543955	EP300
22	41545036	41545184	EP300
22	41545759	41546207	EP300
22	41547831	41548021	EP300
22	41548204	41548359	EP300
22	41550993	41551122	EP300
22	41553167	41553417	EP300
22	41554410	41554509	EP300
22	41556640	41556731	EP300
22	41558721	41558788	EP300
22	41560051	41560139	EP300
22	41562597	41562675	EP300
22	41564447	41564608	EP300
22	41564719	41564876	EP300
22	41565501	41565625	EP300
22	41566404	41566580	EP300
22	41568497	41568672	EP300
22	41569621	41569793	EP300
22	41572245	41572537	EP300
22	41572771	41574965	EP300
22	50277305	50280831	ZBED4
3	10183526	10183876	VHL
3	10188192	10188325	VHL
3	10191465	10191654	VHL
3	37035033	37035159	MLH1
3	37038104	37038205	MLH1
3	37042440	37042549	MLH1
3	37045886	37045970	MLH1
3	37048476	37048559	MLH1
3	37050299	37050401	MLH1
3	37053305	37053358	MLH1
3	37053496	37053595	MLH1
3	37055917	37056040	MLH1
3	37058991	37059095	MLH1
3	37061795	37061959	MLH1
3	37067122	37067503	MLH1
3	37070269	37070428	MLH1
3	37081671	37081790	MLH1
3	37083753	37083827	MLH1
3	37089004	37089179	MLH1
3	37090002	37090105	MLH1
3	37090389	37090513	MLH1
3	37091971	37092149	MLH1
3	41265554	41265577	CTNNB1
3	41266011	41266249	CTNNB1
3	41266439	41266703	CTNNB1
3	41266819	41267068	CTNNB1
3	41267145	41267357	CTNNB1
3	41268693	41268848	CTNNB1
3	41274826	41274940	CTNNB1
3	41275014	41275363	CTNNB1
3	41275624	41275793	CTNNB1
3	41277209	41277339	CTNNB1
3	41277834	41277995	CTNNB1
3	41278073	41278205	CTNNB1
3	41279501	41279572	CTNNB1
3	41280619	41280838	CTNNB1
3	52436298	52436442	BAP1
3	52436612	52436695	BAP1
3	52436789	52436961	BAP1
3	52437148	52437319	BAP1
3	52437426	52437915	BAP1
3	52438463	52438607	BAP1
3	52439120	52439315	BAP1
3	52439775	52439933	BAP1
3	52440263	52440397	BAP1
3	52440839	52440928	BAP1
3	52441184	52441337	BAP1
3	52441409	52441481	BAP1
3	52441968	52442098	BAP1
3	52442484	52442627	BAP1
3	52443564	52443629	BAP1
3	52443724	52443764	BAP1
3	52443852	52443899	BAP1
3	52582073	52582256	PBRM1
3	52584431	52584658	PBRM1
3	52584757	52584838	PBRM1
3	52588734	52588900	PBRM1
3	52592259	52592434	PBRM1
3	52595777	52595989	PBRM1
3	52597293	52597514	PBRM1
3	52598060	52598254	PBRM1
3	52610551	52610719	PBRM1
3	52613064	52613220	PBRM1
3	52620435	52620709	PBRM1
3	52621363	52621531	PBRM1
3	52623080	52623276	PBRM1
3	52637531	52637753	PBRM1
3	52643323	52643976	PBRM1
3	52649361	52649477	PBRM1
3	52651272	52651559	PBRM1
3	52658907	52658962	PBRM1
3	52661283	52661391	PBRM1
3	52662904	52663056	PBRM1
3	52668612	52668836	PBRM1
3	52675964	52676066	PBRM1
3	52677258	52677364	PBRM1
3	52678714	52678810	PBRM1
3	52682354	52682463	PBRM1
3	52685752	52685831	PBRM1
3	52692209	52692336	PBRM1
3	52696143	52696297	PBRM1
3	52702508	52702666	PBRM1
3	52712510	52712618	PBRM1
3	52713584	52713747	PBRM1
3	52715714	52715763	PBRM1
3	142168265	142168449	ATR
3	142171964	142172080	ATR
3	142176440	142176602	ATR
3	142177794	142177958	ATR
3	142178063	142178230	ATR
3	142180776	142180937	ATR
3	142183933	142184087	ATR
3	142185160	142185380	ATR
3	142186770	142186915	ATR
3	142188173	142188416	ATR
3	142188922	142189030	ATR
3	142203976	142204129	ATR
3	142211968	142212158	ATR
3	142215197	142215367	ATR
3	142215849	142216039	ATR
3	142217433	142217621	ATR
3	142218463	142218565	ATR
3	142222198	142222300	ATR
3	142223975	142224150	ATR
3	142226767	142226956	ATR
3	142231096	142231317	ATR
3	142232337	142232485	ATR
3	142234231	142234362	ATR
3	142238505	142238631	ATR
3	142241564	142241688	ATR
3	142242829	142243046	ATR
3	142253916	142254052	ATR
3	142254944	142255048	ATR
3	142257318	142257472	ATR
3	142259740	142259881	ATR
3	142261501	142261604	ATR
3	142266561	142266757	ATR
3	142268315	142268520	ATR
3	142268968	142269149	ATR
3	142272063	142272245	ATR
3	142272476	142272587	ATR
3	142272661	142272862	ATR
3	142274713	142274986	ATR
3	142275219	142275422	ATR
3	142277460	142277623	ATR
3	142278087	142278288	ATR
3	142279099	142279301	ATR
3	142280079	142280268	ATR
3	142281068	142281956	ATR
3	142284957	142285108	ATR
3	142286899	142287001	ATR
3	142297482	142297551	ATR
3	160474091	160474500	PPM1L
3	160679518	160679703	PPM1L
3	160783185	160783357	PPM1L
3	160786593	160786950	PPM1L
3	178916608	178916970	PIK3CA
3	178917472	178917692	PIK3CA
3	178919072	178919333	PIK3CA
3	178921326	178921582	PIK3CA
3	178922285	178922381	PIK3CA
3	178927377	178927493	PIK3CA
3	178927968	178928131	PIK3CA
3	178928213	178928358	PIK3CA
3	178935992	178936127	PIK3CA
3	178936978	178937070	PIK3CA
3	178937353	178937528	PIK3CA
3	178937731	178937845	PIK3CA
3	178938768	178938950	PIK3CA
3	178941863	178941980	PIK3CA
3	178942482	178942614	PIK3CA
3	178943744	178943833	PIK3CA
3	178947054	178947235	PIK3CA
3	178947786	178947914	PIK3CA
3	178948007	178948169	PIK3CA
3	178951876	178952157	PIK3CA
4	84383616	84384060	FAM175A
4	84384641	84384766	FAM175A
4	84388601	84388696	FAM175A
4	84390179	84390309	FAM175A
4	84391350	84391554	FAM175A
4	84393369	84393446	FAM175A
4	84397790	84397837	FAM175A
4	84403301	84403402	FAM175A
4	84406133	84406230	FAM175A
4	169432650	169433568	PALLD
4	169589335	169589524	PALLD
4	169602477	169602554	PALLD
4	169604143	169604259	PALLD
4	169606630	169606715	PALLD
4	169611748	169611900	PALLD
4	169612414	169612448	PALLD
4	169630173	169630303	PALLD
4	169632726	169633079	PALLD
4	169798868	169799550	PALLD
4	169812067	169812213	PALLD
4	169815724	169815833	PALLD
4	169817694	169817755	PALLD
4	169819638	169819870	PALLD
4	169824902	169825062	PALLD
4	169835072	169835177	PALLD
4	169837040	169837183	PALLD
4	169842679	169842897	PALLD
4	169845400	169845576	PALLD
4	169846090	169846234	PALLD
4	169846378	169846402	PALLD
4	169847358	169847541	PALLD
5	56111395	56111887	MAP3K1
5	56116567	56116648	MAP3K1
5	56152421	56152582	MAP3K1
5	56155536	56155747	MAP3K1
5	56160555	56160766	MAP3K1
5	56161161	56161288	MAP3K1
5	56161650	56161809	MAP3K1
5	56167731	56167863	MAP3K1
5	56168462	56168554	MAP3K1
5	56168646	56168837	MAP3K1
5	56170853	56171142	MAP3K1
5	56174801	56174933	MAP3K1
5	56176532	56176634	MAP3K1
5	56176904	56177104	MAP3K1
5	56177391	56178698	MAP3K1
5	56179348	56179511	MAP3K1
5	56180485	56180658	MAP3K1
5	56181753	56181895	MAP3K1
5	56183199	56183352	MAP3K1
5	56184047	56184189	MAP3K1
5	56189352	56189512	MAP3K1
5	67522498	67522842	PIK3R1
5	67569212	67569315	PIK3R1
5	67569761	67569846	PIK3R1
5	67575424	67575566	PIK3R1
5	67576350	67576562	PIK3R1
5	67576749	67576839	PIK3R1
5	67584558	67584584	PIK3R1
5	67586551	67586667	PIK3R1
5	67588081	67588194	PIK3R1
5	67588923	67589032	PIK3R1
5	67589125	67589316	PIK3R1
5	67589531	67589667	PIK3R1
5	67590358	67590511	PIK3R1
5	67590970	67591157	PIK3R1
5	67591242	67591321	PIK3R1
5	67591993	67592174	PIK3R1
5	67593234	67593434	PIK3R1
5	112043409	112043584	APC
5	112090582	112090727	APC
5	112102017	112102112	APC
5	112102880	112103092	APC
5	112111320	112111439	APC
5	112116481	112116605	APC
5	112128137	112128231	APC
5	112136970	112137085	APC
5	112151186	112151295	APC
5	112154657	112155046	APC
5	112157587	112157693	APC
5	112162799	112162949	APC
5	112163620	112163708	APC
5	112164547	112164674	APC
5	112170642	112170867	APC
5	112173244	112179828	APC
5	131893011	131893150	RAD50
5	131894970	131895064	RAD50
5	131911463	131911625	RAD50
5	131915003	131915199	RAD50
5	131915548	131915763	RAD50
5	131923248	131923387	RAD50
5	131923610	131923786	RAD50
5	131924373	131924577	RAD50
5	131925317	131925534	RAD50
5	131926910	131927103	RAD50
5	131927563	131927731	RAD50
5	131930555	131930741	RAD50
5	131931259	131931507	RAD50
5	131938986	131939186	RAD50
5	131939606	131939743	RAD50
5	131940492	131940696	RAD50
5	131944301	131944422	RAD50
5	131944803	131944906	RAD50
5	131944969	131945093	RAD50
5	131951689	131951827	RAD50
5	131953756	131953991	RAD50
5	131972801	131972897	RAD50
5	131973767	131973920	RAD50
5	131976358	131976502	RAD50
5	131977864	131978061	RAD50
6	486665	486769	EXOC2
6	488973	489043	EXOC2
6	491119	491191	EXOC2
6	497361	497494	EXOC2
6	499639	499705	EXOC2
6	532463	532615	EXOC2
6	549169	549296	EXOC2
6	553848	553925	EXOC2
6	555221	555293	EXOC2
6	555948	556018	EXOC2
6	556478	556569	EXOC2
6	562778	562850	EXOC2
6	564027	564159	EXOC2
6	564539	564707	EXOC2
6	564858	564934	EXOC2
6	572514	572649	EXOC2
6	576751	576887	EXOC2
6	592463	592592	EXOC2
6	598015	598128	EXOC2
6	598854	598946	EXOC2
6	599074	599230	EXOC2
6	610092	610183	EXOC2
6	617705	617840	EXOC2
6	619424	619548	EXOC2
6	629829	629966	EXOC2
6	632935	633122	EXOC2
6	637695	637823	EXOC2
6	152129042	152129504	ESR1
6	152163726	152163933	ESR1
6	152201784	152201911	ESR1
6	152265302	152265648	ESR1
6	152332785	152332934	ESR1
6	152382120	152382264	ESR1
6	152415514	152415708	ESR1
6	152419861	152420106	ESR1
6	152443565	152443816	SYNE1
6	152451849	152451918	SYNE1
6	152453251	152453354	SYNE1
6	152454405	152454628	SYNE1
6	152456233	152456372	SYNE1
6	152457747	152457958	SYNE1
6	152461079	152461301	SYNE1
6	152462332	152462469	SYNE1
6	152464752	152464905	SYNE1
6	152466616	152466695	SYNE1
6	152469174	152469518	SYNE1
6	152470606	152470808	SYNE1
6	152472682	152472830	SYNE1
6	152473088	152473281	SYNE1
6	152476021	152476182	SYNE1
6	152477039	152477237	SYNE1
6	152485292	152485465	SYNE1
6	152497523	152497700	SYNE1
6	152501265	152501434	SYNE1
6	152510381	152510547	SYNE1
6	152522953	152523089	SYNE1
6	152527297	152527502	SYNE1
6	152529101	152529346	SYNE1
6	152532623	152532728	SYNE1
6	152534741	152534899	SYNE1
6	152536035	152536200	SYNE1
6	152539386	152539543	SYNE1
6	152540132	152540325	SYNE1
6	152541971	152542186	SYNE1
6	152542555	152542699	SYNE1
6	152545623	152545804	SYNE1
6	152546850	152547016	SYNE1
6	152551676	152551842	SYNE1
6	152552520	152552707	SYNE1
6	152553245	152553405	SYNE1
6	152554910	152555103	SYNE1
6	152555797	152555940	SYNE1
6	152557236	152557443	SYNE1
6	152557946	152558088	SYNE1
6	152560662	152560846	SYNE1
6	152563369	152563580	SYNE1
6	152565666	152565796	SYNE1
6	152570290	152570402	SYNE1
6	152576009	152576229	SYNE1
6	152576720	152576886	SYNE1
6	152577763	152577905	SYNE1
6	152583161	152583328	SYNE1
6	152589185	152589305	SYNE1
6	152590284	152590429	SYNE1
6	152599218	152599420	SYNE1
6	152602936	152603120	SYNE1
6	152605107	152605324	SYNE1
6	152614717	152614889	SYNE1
6	152615089	152615267	SYNE1
6	152621770	152621921	SYNE1
6	152622998	152623203	SYNE1
6	152629618	152629772	SYNE1
6	152630960	152631157	SYNE1
6	152631525	152631658	SYNE1
6	152631817	152632013	SYNE1
6	152637978	152638126	SYNE1
6	152639210	152639403	SYNE1
6	152639992	152640155	SYNE1
6	152642367	152642530	SYNE1
6	152642850	152643026	SYNE1
6	152644607	152644877	SYNE1
6	152646213	152646442	SYNE1
6	152647087	152647242	SYNE1
6	152647425	152647773	SYNE1
6	152650859	152653030	SYNE1
6	152655137	152655413	SYNE1
6	152657970	152658157	SYNE1
6	152660370	152660506	SYNE1
6	152665210	152665367	SYNE1
6	152668188	152668375	SYNE1
6	152671297	152671475	SYNE1
6	152671747	152671910	SYNE1
6	152673156	152673493	SYNE1
6	152674392	152674573	SYNE1
6	152674718	152674884	SYNE1
6	152675788	152676116	SYNE1
6	152679502	152679677	SYNE1
6	152680444	152680598	SYNE1
6	152683299	152683463	SYNE1
6	152685976	152686159	SYNE1
6	152688347	152688522	SYNE1
6	152690101	152690267	SYNE1
6	152690600	152690754	SYNE1
6	152694166	152694359	SYNE1
6	152697510	152697698	SYNE1
6	152697905	152698052	SYNE1
6	152702135	152702502	SYNE1
6	152706803	152706978	SYNE1
6	152708201	152708521	SYNE1
6	152711409	152711592	SYNE1
6	152712406	152712708	SYNE1
6	152716645	152716811	SYNE1
6	152717904	152718120	SYNE1
6	152719748	152719871	SYNE1
6	152720745	152720963	SYNE1
6	152722267	152722481	SYNE1
6	152725342	152725454	SYNE1
6	152728143	152728336	SYNE1
6	152730197	152730366	SYNE1
6	152730688	152730849	SYNE1
6	152734481	152734671	SYNE1
6	152737516	152738155	SYNE1
6	152740698	152740862	SYNE1
6	152746510	152746687	SYNE1
6	152748822	152748956	SYNE1
6	152749334	152749532	SYNE1
6	152751241	152751350	SYNE1
6	152751611	152751849	SYNE1
6	152754924	152755085	SYNE1
6	152757070	152757241	SYNE1
6	152762259	152762410	SYNE1
6	152763204	152763385	SYNE1
6	152765540	152765718	SYNE1
6	152768587	152768762	SYNE1
6	152770662	152770781	SYNE1
6	152771754	152771973	SYNE1
6	152772176	152772345	SYNE1
6	152774715	152774860	SYNE1
6	152776555	152776730	SYNE1
6	152777015	152777184	SYNE1
6	152779886	152780070	SYNE1
6	152782726	152782880	SYNE1
6	152783867	152784030	SYNE1
6	152784482	152784657	SYNE1
6	152786387	152786600	SYNE1
6	152787111	152787218	SYNE1
6	152792726	152792905	SYNE1
6	152793430	152793553	SYNE1
6	152804214	152804389	SYNE1
6	152805964	152806112	SYNE1
6	152809525	152809643	SYNE1
6	152819871	152819932	SYNE1
6	152823762	152823882	SYNE1
6	152826330	152826537	SYNE1
6	152831322	152831511	SYNE1
6	152832140	152832243	SYNE1
6	152832700	152832731	SYNE1
6	152841588	152841682	SYNE1
6	152847209	152847315	SYNE1
6	152861089	152861161	SYNE1
6	152949394	152949471	SYNE1
7	6013024	6013178	PMS2
7	6017213	6017393	PMS2
7	6018221	6018332	PMS2
7	6022449	6022627	PMS2
7	6026384	6027256	PMS2
7	6029425	6029591	PMS2
7	6031598	6031693	PMS2
7	6035159	6035269	PMS2
7	6036951	6037059	PMS2
7	6038733	6038911	PMS2
7	6042078	6042272	PMS2
7	6043315	6043428	PMS2
7	6043597	6043694	PMS2
7	6045517	6045667	PMS2
7	6048622	6048655	PMS2
7	55086965	55087063	EGFR
7	55209973	55210135	EGFR
7	55210992	55211186	EGFR
7	55214293	55214438	EGFR
7	55218981	55219060	EGFR
7	55220233	55220362	EGFR
7	55221698	55221850	EGFR
7	55223517	55223644	EGFR
7	55224220	55224357	EGFR
7	55224446	55224541	EGFR
7	55225350	55225451	EGFR
7	55227826	55228036	EGFR
7	55229186	55229329	EGFR
7	55231420	55231521	EGFR
7	55232967	55233135	EGFR
7	55236210	55236227	EGFR
7	55237994	55238242	EGFR
7	55238862	55238911	EGFR
7	55240533	55240598	EGFR
7	55240670	55240822	EGFR
7	55241608	55241741	EGFR
7	55242409	55242518	EGFR
7	55248980	55249176	EGFR
7	55259406	55259572	EGFR
7	55260453	55260539	EGFR
7	55266404	55266561	EGFR
7	55268003	55268111	EGFR
7	55268875	55269053	EGFR
7	55269422	55269480	EGFR
7	55270204	55270323	EGFR
7	55272943	55273315	EGFR
7	92244448	92244605	CDK6
7	92247380	92247526	CDK6
7	92252344	92252405	CDK6
7	92300734	92300854	CDK6
7	92340114	92340193	CDK6
7	92354564	92354622	CDK6
7	92354934	92355112	CDK6
7	92404004	92404150	CDK6
7	92462399	92462642	CDK6
7	151833911	151834014	KMT2C
7	151835875	151835994	KMT2C
7	151836265	151836349	KMT2C
7	151836754	151836881	KMT2C
7	151841792	151841971	KMT2C
7	151842232	151842385	KMT2C
7	151843678	151843825	KMT2C
7	151845112	151846242	KMT2C
7	151847979	151848097	KMT2C
7	151848521	151848671	KMT2C
7	151849784	151850044	KMT2C
7	151851089	151851236	KMT2C
7	151851346	151851535	KMT2C
7	151852989	151853147	KMT2C
7	151853284	151853436	KMT2C
7	151854840	151855015	KMT2C
7	151855936	151856162	KMT2C
7	151859196	151860916	KMT2C
7	151864225	151864468	KMT2C
7	151866265	151866339	KMT2C
7	151868343	151868432	KMT2C
7	151871210	151871332	KMT2C
7	151873270	151875100	KMT2C
7	151876913	151877216	KMT2C
7	151877790	151879684	KMT2C
7	151880053	151880246	KMT2C
7	151882637	151882721	KMT2C
7	151884341	151884566	KMT2C
7	151884794	151884937	KMT2C
7	151891088	151891218	KMT2C
7	151891308	151891351	KMT2C
7	151891519	151891658	KMT2C
7	151892601	151892659	KMT2C
7	151892986	151893101	KMT2C
7	151896358	151896549	KMT2C
7	151900013	151900154	KMT2C
7	151902185	151902315	KMT2C
7	151904379	151904518	KMT2C
7	151917602	151917825	KMT2C
7	151919080	151919156	KMT2C
7	151919652	151919772	KMT2C
7	151921094	151921269	KMT2C
7	151921514	151921706	KMT2C
7	151927002	151927117	KMT2C
7	151927299	151927411	KMT2C
7	151932896	151933023	KMT2C
7	151935786	151935916	KMT2C
7	151944981	151945710	KMT2C
7	151946955	151947043	KMT2C
7	151947932	151948056	KMT2C
7	151949018	151949180	KMT2C
7	151949625	151949805	KMT2C
7	151960095	151960220	KMT2C
7	151962117	151962299	KMT2C
7	151970784	151970957	KMT2C
7	152007045	152007165	KMT2C
7	152008877	152009036	KMT2C
7	152012217	152012428	KMT2C
7	152027680	152027832	KMT2C
7	152055666	152055765	KMT2C
7	152132705	152132876	KMT2C
7	152345721	152346453	XRCC2
7	152357780	152357872	XRCC2
7	152373120	152373169	XRCC2
8	2796101	2796271	CSMD1
8	2799988	2800131	CSMD1
8	2806815	2806913	CSMD1
8	2807747	2807870	CSMD1
8	2808630	2808802	CSMD1
8	2811740	2811795	CSMD1
8	2813105	2813295	CSMD1
8	2815212	2815334	CSMD1
8	2818657	2818741	CSMD1
8	2819982	2820166	CSMD1
8	2820738	2820922	CSMD1
8	2823291	2823481	CSMD1
8	2824086	2824273	CSMD1
8	2830633	2830826	CSMD1
8	2831967	2832151	CSMD1
8	2836128	2836327	CSMD1
8	2855527	2855711	CSMD1
8	2857474	2857658	CSMD1
8	2875993	2876177	CSMD1
8	2886835	2887040	CSMD1
8	2909978	2910174	CSMD1
8	2944613	2944812	CSMD1
8	2949032	2949189	CSMD1
8	2954365	2954564	CSMD1
8	2964044	2964168	CSMD1
8	2965234	2965325	CSMD1
8	2966119	2966275	CSMD1
8	2967674	2967862	CSMD1
8	2975915	2976114	CSMD1
8	2999981	3000201	CSMD1
8	3008913	3009040	CSMD1
8	3015413	3015493	CSMD1
8	3019675	3019804	CSMD1
8	3038626	3038741	CSMD1
8	3045385	3045492	CSMD1
8	3046403	3046538	CSMD1
8	3047428	3047642	CSMD1
8	3057230	3057336	CSMD1
8	3059128	3059252	CSMD1
8	3063020	3063147	CSMD1
8	3072013	3072218	CSMD1
8	3076771	3076969	CSMD1
8	3081245	3081394	CSMD1
8	3087556	3087758	CSMD1
8	3141660	3141873	CSMD1
8	3165211	3165348	CSMD1
8	3165828	3166030	CSMD1
8	3200810	3200977	CSMD1
8	3205508	3205688	CSMD1
8	3216668	3216867	CSMD1
8	3224548	3224774	CSMD1
8	3226770	3226897	CSMD1
8	3245010	3245209	CSMD1
8	3253710	3253908	CSMD1
8	3256907	3257056	CSMD1
8	3263543	3263748	CSMD1
8	3265415	3265752	CSMD1
8	3266939	3267132	CSMD1
8	3326228	3326351	CSMD1
8	3351139	3351253	CSMD1
8	3432461	3432593	CSMD1
8	3443652	3443787	CSMD1
8	3474226	3474324	CSMD1
8	3565930	3566018	CSMD1
8	3611446	3611569	CSMD1
8	3855419	3855637	CSMD1
8	3889421	3889626	CSMD1
8	4277469	4277592	CSMD1
8	4494858	4495085	CSMD1
8	4851848	4851943	CSMD1
8	38271140	38271327	FGFR1
8	38271430	38271546	FGFR1
8	38271664	38271812	FGFR1
8	38272071	38272152	FGFR1
8	38272291	38272424	FGFR1
8	38273382	38273583	FGFR1
8	38274818	38274939	FGFR1
8	38275382	38275514	FGFR1
8	38275740	38275896	FGFR1
8	38277045	38277258	FGFR1
8	38279309	38279464	FGFR1
8	38282021	38282222	FGFR1
8	38283634	38283768	FGFR1
8	38285433	38285616	FGFR1
8	38285858	38285958	FGFR1
8	38287194	38287471	FGFR1
8	38297818	38297895	FGFR1
8	38314868	38315057	FGFR1
8	38318608	38318629	FGFR1
8	90947804	90947845	NBN
8	90949248	90949308	NBN
8	90955475	90955599	NBN
8	90958362	90958528	NBN
8	90960046	90960125	NBN
8	90965466	90965924	NBN
8	90967505	90967788	NBN
8	90970947	90971087	NBN
8	90976632	90976740	NBN
8	90982586	90982790	NBN
8	90983395	90983523	NBN
8	90990442	90990556	NBN
8	90992956	90993126	NBN
8	90993597	90993756	NBN
8	90994944	90995088	NBN
8	90996747	90996794	NBN
8	124515607	124515707	FBXO32
8	124516838	124516992	FBXO32
8	124518626	124518819	FBXO32
8	124525432	124525627	FBXO32
8	124526474	124526578	FBXO32
8	124544132	124544235	FBXO32
8	124545425	124545485	FBXO32
8	124546936	124547059	FBXO32
8	124553133	124553259	FBXO32
8	128748834	128748874	MYC
8	128750488	128751270	MYC
8	128752636	128753209	MYC
9	21968222	21968246	CDKN2A
9	21968718	21968775	CDKN2A
9	21970895	21971212	CDKN2A
9	21974470	21974831	CDKN2A
9	21992445	21992484	CDKN2A
9	21994132	21994458	CDKN2A
9	97863983	97864137	FANCC
9	97869342	97869556	FANCC
9	97873472	97873632	FANCC
9	97873739	97873924	FANCC
9	97876905	97876997	FANCC
9	97879591	97879677	FANCC
9	97887362	97887472	FANCC
9	97888805	97888868	FANCC
9	97897622	97897789	FANCC
9	97905800	97905815	FANCC
9	97912199	97912374	FANCC
9	97933355	97933430	FANCC
9	97934313	97934434	FANCC
9	98002925	98003030	FANCC
9	98009708	98009803	FANCC
9	98011403	98011578	FANCC
X	66764983	66766609	AR
X	66788839	66788869	AR
X	66863092	66863254	AR
X	66905846	66905973	AR
X	66909392	66909464	AR
X	66914509	66914569	AR
X	66931238	66931536	AR
X	66937314	66937469	AR
X	66941669	66941810	AR
X	66942663	66942831	AR
X	66943522	66943688	AR
X	70338599	70338708	MED12
X	70339217	70339332	MED12
X	70339530	70339732	MED12
X	70339858	70340025	MED12
X	70340815	70341007	MED12
X	70341171	70341292	MED12
X	70341406	70341671	MED12
X	70342044	70342201	MED12
X	70342352	70342462	MED12
X	70342582	70342729	MED12
X	70342939	70343081	MED12
X	70343438	70343575	MED12
X	70344003	70344243	MED12
X	70344608	70344699	MED12
X	70344820	70345001	MED12
X	70345195	70345350	MED12
X	70345507	70345568	MED12
X	70345880	70346009	MED12
X	70346185	70346339	MED12
X	70346813	70346987	MED12
X	70347180	70347322	MED12
X	70347737	70347975	MED12
X	70348140	70348295	MED12
X	70348442	70348573	MED12
X	70348958	70349070	MED12
X	70349160	70349284	MED12
X	70349524	70349710	MED12
X	70349879	70350069	MED12
X	70351394	70351476	MED12
X	70351917	70352061	MED12
X	70352221	70352393	MED12
X	70352689	70352811	MED12
X	70352967	70353067	MED12
X	70354201	70354321	MED12
X	70354557	70354703	MED12
X	70354936	70355108	MED12
X	70356125	70356510	MED12
X	70356723	70356884	MED12
X	70357031	70357247	MED12
X	70357402	70357490	MED12
X	70357570	70357798	MED12
X	70360479	70360712	MED12
X	70361074	70361225	MED12
X	70361727	70361819	MED12
X	70362019	70362073	MED12

### Sheet: All ExAC SNVs
Chr	Pos	dbSNP	ref	alt	MAF	P for 2 individuals to have a different genotype
1	45796191	.	A	G	8.24e-06	3.29593e-05
1	45796194	.	G	A	1.65e-05	6.59973e-05
1	45796198	rs3219494	C	T	0.00014	0.000559804
1	45796201	.	G	A	1.65e-05	6.59973e-05
1	45796212	.	C	G	8.24e-06	3.29593e-05
1	45796222	rs144111588	C	T	4.94e-05	0.000197576
1	45796223	.	G	A	4.94e-05	0.000197576
1	45796226	.	A	G	8.24e-06	3.29593e-05
1	45796229	.	C	A	1.65e-05	6.59973e-05
1	45796852	rs140288388	G	A	0.000148	0.000591781
1	45796862	.	T	C	2.47e-05	9.87939e-05
1	45796865	.	C	T	2.47e-05	9.87939e-05
1	45796866	.	G	A	2.47e-05	9.87939e-05
1	45796868	.	T	G	4.12e-05	0.000164783
1	45796881	rs150269172	G	A	0.0032	0.012698
1	45796892	rs121908381	C	A	9.88e-05	0.000395102
1	45796895	.	C	T	2.47e-05	9.87939e-05
1	45796897	.	T	A	8.24e-06	3.29593e-05
1	45796899	rs74318065	C	G	0.00488	0.0192832
1	45796903	.	A	T	8.24e-06	3.29593e-05
1	45796910	.	G	A	4.94e-05	0.000197576
1	45796912	.	G	T	3.3e-05	0.000131989
1	45796913	rs192816572	C	T	1.65e-05	6.59973e-05
1	45796916	.	C	G	1.65e-05	6.59973e-05
1	45796925	.	C	T	8.24e-06	3.29593e-05
1	45796926	.	G	A	2.47e-05	9.87939e-05
1	45796935	.	T	G	1.65e-05	6.59973e-05
1	45796937	.	G	C	9.06e-05	0.000362318
1	45796969	.	T	G	8.24e-06	3.29593e-05
1	45796970	.	G	C	1.65e-05	6.59973e-05
1	45796971	.	A	G	8.24e-06	3.29593e-05
1	45796978	.	A	T	8.24e-06	3.29593e-05
1	45796984	.	A	C	8.24e-06	3.29593e-05
1	45796993	.	A	T	8.24e-06	3.29593e-05
1	45796996	.	G	A	8.24e-06	3.29593e-05
1	45796998	.	G	A	8.24e-06	3.29593e-05
1	45796999	rs144309934	T	C	8.24e-06	3.29593e-05
1	45797092	.	C	T	8.24e-06	3.29593e-05
1	45797101	.	G	A	8.24e-06	3.29593e-05
1	45797102	.	T	C	8.24e-06	3.29593e-05
1	45797104	.	C	T	1.65e-05	6.59973e-05
1	45797106	.	G	A	8.24e-06	3.29593e-05
1	45797109	.	G	C	1.65e-05	6.59973e-05
1	45797110	.	G	A	8.24e-06	3.29593e-05
1	45797112	rs141432759	G	A	1.65e-05	6.59973e-05
1	45797113	.	C	T	2.47e-05	9.87939e-05
1	45797114	.	G	A	3.3e-05	0.000131989
1	45797122	.	G	C	8.24e-06	3.29593e-05
1	45797125	.	G	A	0.000264	0.0010553
1	45797128	.	C	T	8.24e-06	3.29593e-05
1	45797137	.	A	G	8.24e-06	3.29593e-05
1	45797139	rs150792276	G	A	0.000774	0.00309001
1	45797155	.	C	G	1.65e-05	6.59973e-05
1	45797157	rs144079536	G	T	0.000585	0.00233658
1	45797159	.	G	T	1.65e-05	6.59973e-05
1	45797160	.	C	T	4.94e-05	0.000197576
1	45797165	.	C	T	3.3e-05	0.000131989
1	45797166	.	G	A	8.24e-06	3.29593e-05
1	45797168	.	T	G	2.47e-05	9.87939e-05
1	45797175	.	G	A	6.59e-05	0.000263557
1	45797176	.	C	T	1.65e-05	6.59973e-05
1	45797197	.	G	A	1.65e-05	6.59973e-05
1	45797201	.	G	A	9.88e-05	0.000395102
1	45797224	.	C	A	7.41e-05	0.000296345
1	45797228	rs36053993	C	T	0.00278	0.011043
1	45797230	.	T	C	1.65e-05	6.59973e-05
1	45797332	.	C	T	8.24e-06	3.29593e-05
1	45797337	.	G	A	8.24e-06	3.29593e-05
1	45797348	.	G	A	8.24e-06	3.29593e-05
1	45797354	.	G	A	2.47e-05	9.87939e-05
1	45797355	.	C	T	2.47e-05	9.87939e-05
1	45797367	.	C	T	8.24e-06	3.29593e-05
1	45797373	.	G	A	3.3e-05	0.000131989
1	45797376	.	C	G	1.65e-05	6.59973e-05
1	45797378	.	C	A	8.24e-06	3.29593e-05
1	45797380	.	G	C	8.24e-06	3.29593e-05
1	45797384	.	G	A	8.24e-06	3.29593e-05
1	45797387	.	C	T	8.24e-06	3.29593e-05
1	45797400	.	G	A	8.24e-06	3.29593e-05
1	45797401	rs35352891	G	A	0.000379	0.00151456
1	45797404	.	G	A	8.24e-06	3.29593e-05
1	45797407	.	C	T	8.24e-06	3.29593e-05
1	45797419	.	G	A	8.24e-06	3.29593e-05
1	45797423	.	G	A	8.24e-06	3.29593e-05
1	45797428	.	C	T	1.65e-05	6.59973e-05
1	45797429	rs151316420	G	A	3.3e-05	0.000131989
1	45797434	.	G	C	8.24e-06	3.29593e-05
1	45797444	.	G	T	2.47e-05	9.87939e-05
1	45797447	.	A	G	1.65e-05	6.59973e-05
1	45797449	.	T	C	8.24e-06	3.29593e-05
1	45797463	.	G	A	8.24e-06	3.29593e-05
1	45797469	.	G	T	8.24e-06	3.29593e-05
1	45797476	.	G	A	8.24e-06	3.29593e-05
1	45797481	.	C	T	5.77e-05	0.000230767
1	45797483	.	A	T	8.24e-06	3.29593e-05
1	45797505	rs3219489	C	G	0.268	0.553794
1	45797506	.	T	C	9.89e-05	0.000395502
1	45797507	.	G	A	9.89e-05	0.000395502
1	45797515	.	T	C	8.25e-06	3.29993e-05
1	45797524	.	G	A	8.25e-06	3.29993e-05
1	45797525	.	G	T	8.25e-06	3.29993e-05
1	45797705	.	C	G	8.24e-06	3.29593e-05
1	45797707	rs147718169	C	T	0.000132	0.000527826
1	45797708	.	G	A	2.47e-05	9.87939e-05
1	45797711	rs149334084	A	G	1.65e-05	6.59973e-05
1	45797721	.	G	A	1.65e-05	6.59973e-05
1	45797731	.	C	T	8.24e-06	3.29593e-05
1	45797741	rs11211096	G	C	8.24e-06	3.29593e-05
1	45797747	.	T	C	8.24e-06	3.29593e-05
1	45797753	.	C	A	8.24e-06	3.29593e-05
1	45797756	.	C	T	8.24e-06	3.29593e-05
1	45797760	rs77542170	T	C	0.00102	0.00406961
1	45797763	.	G	C	8.24e-06	3.29593e-05
1	45797835	.	T	G	7.41e-05	0.000296345
1	45797838	.	T	A	2.47e-05	9.87939e-05
1	45797839	rs149342980	C	T	0.00014	0.000559804
1	45797845	.	C	T	8.24e-06	3.29593e-05
1	45797846	rs138089183	G	A	0.000437	0.00174609
1	45797851	rs140156029	C	T	7.41e-05	0.000296345
1	45797852	.	G	A	1.65e-05	6.59973e-05
1	45797859	.	G	C	8.24e-06	3.29593e-05
1	45797864	.	C	T	1.65e-05	6.59973e-05
1	45797867	.	C	T	8.24e-06	3.29593e-05
1	45797869	.	G	A	8.24e-06	3.29593e-05
1	45797871	.	G	A	8.24e-06	3.29593e-05
1	45797878	.	C	T	8.24e-06	3.29593e-05
1	45797885	.	G	A	8.24e-05	0.000329532
1	45797886	.	T	A	8.24e-06	3.29593e-05
1	45797887	.	G	A	8.24e-06	3.29593e-05
1	45797889	.	G	A	8.24e-06	3.29593e-05
1	45797890	rs146044717	C	T	4.94e-05	0.000197576
1	45797891	.	G	A	1.65e-05	6.59973e-05
1	45797896	.	G	T	8.24e-06	3.29593e-05
1	45797904	.	C	T	8.24e-06	3.29593e-05
1	45797913	.	C	T	8.24e-06	3.29593e-05
1	45797915	.	C	T	8.24e-06	3.29593e-05
1	45797921	rs141280536	C	G	8.24e-06	3.29593e-05
1	45797950	rs149866955	C	T	0.000247	0.00098739
1	45797951	.	G	A	8.24e-06	3.29593e-05
1	45797952	.	G	C	8.24e-06	3.29593e-05
1	45797958	.	G	A	2.47e-05	9.87939e-05
1	45797963	.	C	T	8.24e-06	3.29593e-05
1	45797974	.	G	C	8.24e-06	3.29593e-05
1	45798059	.	C	T	1.65e-05	6.59973e-05
1	45798068	.	C	G	8.24e-06	3.29593e-05
1	45798073	.	G	A	8.24e-06	3.29593e-05
1	45798083	.	G	A	1.65e-05	6.59973e-05
1	45798090	.	C	G	8.24e-06	3.29593e-05
1	45798093	.	G	C	8.24e-06	3.29593e-05
1	45798097	.	C	T	8.24e-06	3.29593e-05
1	45798109	.	C	T	8.24e-06	3.29593e-05
1	45798111	.	C	T	1.65e-05	6.59973e-05
1	45798113	.	G	T	8.24e-06	3.29593e-05
1	45798117	rs140342925	C	T	0.000132	0.000527826
1	45798118	.	G	A	8.24e-05	0.000329532
1	45798119	.	G	A	8.24e-06	3.29593e-05
1	45798120	.	C	T	8.24e-06	3.29593e-05
1	45798130	rs34126013	G	A	9.06e-05	0.000362318
1	45798132	.	G	A	8.24e-06	3.29593e-05
1	45798133	.	C	T	1.65e-05	6.59973e-05
1	45798136	.	C	T	5.77e-05	0.000230767
1	45798137	.	G	A	2.47e-05	9.87939e-05
1	45798146	.	C	T	8.24e-06	3.29593e-05
1	45798151	.	C	T	0.000124	0.000495846
1	45798154	.	C	G	8.24e-06	3.29593e-05
1	45798155	.	G	A	8.24e-06	3.29593e-05
1	45798159	.	G	C	8.24e-06	3.29593e-05
1	45798165	.	C	A	8.24e-06	3.29593e-05
1	45798250	.	C	T	2.47e-05	9.87939e-05
1	45798257	.	C	T	4.94e-05	0.000197576
1	45798258	.	G	A	2.47e-05	9.87939e-05
1	45798260	.	T	C	8.24e-06	3.29593e-05
1	45798269	.	T	C	0.000222	0.000887507
1	45798281	.	T	A	8.24e-06	3.29593e-05
1	45798282	.	G	A	8.24e-06	3.29593e-05
1	45798284	.	A	T	8.24e-06	3.29593e-05
1	45798286	rs147754007	C	T	4.12e-05	0.000164783
1	45798287	.	G	A	4.12e-05	0.000164783
1	45798288	.	C	T	8.24e-06	3.29593e-05
1	45798289	.	C	T	8.24e-06	3.29593e-05
1	45798293	.	C	T	5.77e-05	0.000230767
1	45798308	.	G	A	8.24e-06	3.29593e-05
1	45798313	.	A	G	8.24e-06	3.29593e-05
1	45798316	.	G	A	8.24e-06	3.29593e-05
1	45798323	.	C	T	1.65e-05	6.59973e-05
1	45798329	.	G	A	5.77e-05	0.000230767
1	45798331	.	G	A	8.24e-06	3.29593e-05
1	45798345	.	T	G	8.24e-06	3.29593e-05
1	45798346	.	A	G	8.24e-06	3.29593e-05
1	45798348	.	C	G	1.65e-05	6.59973e-05
1	45798350	.	C	A	8.24e-06	3.29593e-05
1	45798364	.	T	C	8.24e-06	3.29593e-05
1	45798432	.	T	C	8.24e-06	3.29593e-05
1	45798439	.	C	T	4.94e-05	0.000197576
1	45798440	.	G	A	1.65e-05	6.59973e-05
1	45798443	.	C	T	8.24e-06	3.29593e-05
1	45798445	.	C	T	8.24e-06	3.29593e-05
1	45798451	.	T	C	8.24e-06	3.29593e-05
1	45798457	.	C	T	8.24e-06	3.29593e-05
1	45798458	.	G	A	8.24e-06	3.29593e-05
1	45798460	.	C	T	1.65e-05	6.59973e-05
1	45798461	.	G	A	8.24e-06	3.29593e-05
1	45798463	.	C	T	8.24e-06	3.29593e-05
1	45798465	.	A	G	8.24e-06	3.29593e-05
1	45798466	rs143353451	C	T	1.65e-05	6.59973e-05
1	45798467	.	G	A	8.24e-06	3.29593e-05
1	45798470	.	A	C	8.24e-06	3.29593e-05
1	45798475	.	T	C	0.00162	0.00645381
1	45798477	.	G	C	8.24e-06	3.29593e-05
1	45798488	.	C	A	1.65e-05	6.59973e-05
1	45798500	.	T	C	8.24e-06	3.29593e-05
1	45798501	.	C	T	8.24e-06	3.29593e-05
1	45798504	.	C	G	4.94e-05	0.000197576
1	45798510	.	T	C	0.00157	0.0062554
1	45798588	.	A	G	8.24e-06	3.29593e-05
1	45798601	.	C	T	4.94e-05	0.000197576
1	45798612	.	T	A	8.24e-06	3.29593e-05
1	45798613	.	C	G	0.000107	0.000427886
1	45798620	.	T	A	8.24e-06	3.29593e-05
1	45798621	.	G	A	1.65e-05	6.59973e-05
1	45798624	.	G	A	8.24e-06	3.29593e-05
1	45798627	.	C	T	4.94e-05	0.000197576
1	45798634	.	A	G	8.24e-06	3.29593e-05
1	45798766	.	C	T	8.24e-06	3.29593e-05
1	45798778	.	T	C	8.24e-06	3.29593e-05
1	45798780	.	C	T	1.65e-05	6.59973e-05
1	45798781	.	G	A	7.41e-05	0.000296345
1	45798782	.	G	A	8.24e-06	3.29593e-05
1	45798791	.	T	C	1.65e-05	6.59973e-05
1	45798808	.	C	G	8.24e-06	3.29593e-05
1	45798822	.	G	A	8.24e-06	3.29593e-05
1	45798824	.	A	G	8.24e-06	3.29593e-05
1	45798832	.	T	C	8.24e-06	3.29593e-05
1	45798837	.	C	T	8.24e-06	3.29593e-05
1	45798840	.	A	T	8.24e-06	3.29593e-05
1	45798841	.	C	T	1.65e-05	6.59973e-05
1	45798842	.	A	G	8.24e-06	3.29593e-05
1	45798961	.	A	G	8.24e-06	3.29593e-05
1	45798966	.	C	T	8.24e-06	3.29593e-05
1	45798968	.	C	T	3.3e-05	0.000131989
1	45798969	.	G	A	7.41e-05	0.000296345
1	45798973	.	G	A	5.77e-05	0.000230767
1	45798978	.	G	A	8.24e-06	3.29593e-05
1	45798999	.	G	C	8.24e-06	3.29593e-05
1	45799082	.	T	C	8.24e-06	3.29593e-05
1	45799086	.	C	T	1.65e-05	6.59973e-05
1	45799087	.	G	A	6.59e-05	0.000263557
1	45799088	.	T	C	8.24e-06	3.29593e-05
1	45799096	.	A	T	8.24e-06	3.29593e-05
1	45799107	.	C	G	8.24e-06	3.29593e-05
1	45799108	.	G	A	4.94e-05	0.000197576
1	45799114	.	C	G	8.24e-06	3.29593e-05
1	45799124	.	C	T	8.24e-06	3.29593e-05
1	45799132	.	G	C	8.24e-06	3.29593e-05
1	45799133	.	C	T	8.24e-06	3.29593e-05
1	45799136	.	G	C	4.94e-05	0.000197576
1	45799143	.	C	T	8.24e-06	3.29593e-05
1	45799144	rs138775799	G	A	1.65e-05	6.59973e-05
1	45799146	.	A	G	8.24e-06	3.29593e-05
1	45799161	.	G	C	8.24e-06	3.29593e-05
1	45799166	.	G	A	4.12e-05	0.000164783
1	45799177	.	G	C	8.24e-06	3.29593e-05
1	45799179	.	T	C	1.65e-05	6.59973e-05
1	45799185	.	G	C	8.24e-06	3.29593e-05
1	45799189	.	A	G	8.24e-06	3.29593e-05
1	45799194	.	G	C	8.24e-06	3.29593e-05
1	45799211	.	C	T	8.24e-06	3.29593e-05
1	45799217	rs144551668	C	T	0.00028	0.00111922
1	45799218	.	G	A	1.65e-05	6.59973e-05
1	45799221	.	T	C	8.24e-06	3.29593e-05
1	45799226	.	G	A	8.24e-06	3.29593e-05
1	45799241	.	G	A	8.24e-06	3.29593e-05
1	45799245	.	C	A	8.24e-06	3.29593e-05
1	45799259	.	A	G	8.24e-06	3.29593e-05
1	45799268	.	T	C	8.24e-06	3.29593e-05
1	45799272	.	C	T	1.65e-05	6.59973e-05
1	45799278	.	G	A	8.24e-06	3.29593e-05
1	45799279	.	T	C	8.24e-06	3.29593e-05
1	45800080	.	T	C	8.24e-06	3.29593e-05
1	45800082	.	G	T	8.24e-06	3.29593e-05
1	45800091	rs141679570	G	A	2.47e-05	9.87939e-05
1	45800094	.	G	A	1.65e-05	6.59973e-05
1	45800095	.	T	C	2.47e-05	9.87939e-05
1	45800100	.	A	T	8.24e-06	3.29593e-05
1	45800135	.	G	A	8.24e-06	3.29593e-05
1	45800142	.	G	A	2.47e-05	9.87939e-05
1	45800146	rs75321043	C	T	0.00111	0.0044277
1	45800147	.	C	T	8.24e-06	3.29593e-05
1	45800150	.	T	C	8.24e-06	3.29593e-05
1	45800154	.	C	G	1.65e-05	6.59973e-05
1	45800156	rs3219484	C	T	0.049	0.173367
1	45800157	.	G	A	1.65e-05	6.59973e-05
1	45800161	.	G	T	8.24e-06	3.29593e-05
1	45800164	.	C	T	3.3e-05	0.000131989
1	45800165	.	G	C	8.24e-06	3.29593e-05
1	45800167	rs79777494	G	A	0.00111	0.0044277
1	45800176	.	A	G	8.24e-06	3.29593e-05
1	45800178	.	G	A	7.41e-05	0.000296345
1	45800179	.	A	T	8.24e-06	3.29593e-05
1	45805887	.	G	C	8.24e-06	3.29593e-05
1	45805888	.	T	A	8.24e-06	3.29593e-05
1	45805891	.	C	G	1.65e-05	6.59973e-05
1	45805895	.	A	C	8.24e-06	3.29593e-05
1	45805910	.	G	T	4.94e-05	0.000197576
1	45805919	.	G	C	9.89e-05	0.000395502
1	45805924	.	C	T	8.24e-06	3.29593e-05
1	45805928	.	G	C	8.24e-06	3.29593e-05
1	45805929	.	C	T	8.24e-06	3.29593e-05
1	68512286	.	A	G	8.24e-06	3.29593e-05
1	68512289	.	G	A	8.24e-06	3.29593e-05
1	68512293	.	A	G	8.24e-06	3.29593e-05
1	68512299	.	T	C	8.24e-06	3.29593e-05
1	68512306	.	C	G	8.24e-06	3.29593e-05
1	68512317	.	G	A	8.24e-06	3.29593e-05
1	68512331	rs138219032	T	C	1.65e-05	6.59973e-05
1	68512337	.	A	C	8.24e-06	3.29593e-05
1	68512343	.	G	A	8.24e-06	3.29593e-05
1	68512350	.	T	C	1.65e-05	6.59973e-05
1	68512352	.	T	C	8.24e-06	3.29593e-05
1	68512353	.	C	T	2.47e-05	9.87939e-05
1	68512368	.	C	T	8.24e-06	3.29593e-05
1	68512369	.	G	A	8.24e-06	3.29593e-05
1	68512377	.	G	A	8.24e-06	3.29593e-05
1	68512382	.	T	C	8.24e-06	3.29593e-05
1	68512388	.	T	C	1.65e-05	6.59973e-05
1	68512389	.	A	G	1.65e-05	6.59973e-05
1	68512396	.	C	T	8.24e-06	3.29593e-05
1	68512400	.	A	G	8.24e-06	3.29593e-05
1	68512408	.	C	G	8.24e-06	3.29593e-05
1	68512417	.	C	T	8.24e-06	3.29593e-05
1	68512441	rs61736596	A	G	0.047	0.167127
1	68512455	.	C	T	2.47e-05	9.87939e-05
1	68512461	.	T	G	8.24e-06	3.29593e-05
1	68512468	.	C	T	8.24e-06	3.29593e-05
1	68512471	.	C	T	8.24e-06	3.29593e-05
1	68512475	.	C	T	1.65e-05	6.59973e-05
1	68512478	.	G	A	8.24e-06	3.29593e-05
1	68512483	.	A	G	2.47e-05	9.87939e-05
1	68512484	.	C	T	1.65e-05	6.59973e-05
1	68512492	rs149791622	C	T	4.12e-05	0.000164783
1	68512493	.	A	C	8.24e-06	3.29593e-05
1	68512505	.	C	T	8.24e-06	3.29593e-05
1	68512506	.	G	A	8.24e-06	3.29593e-05
1	68512507	.	G	A	2.47e-05	9.87939e-05
1	68512508	.	T	C	8.24e-06	3.29593e-05
1	68512510	.	G	A	8.24e-06	3.29593e-05
1	68512513	.	G	A	8.24e-06	3.29593e-05
1	68512528	.	G	A	1.65e-05	6.59973e-05
1	68512532	.	A	G	8.24e-06	3.29593e-05
1	68512537	.	C	G	8.24e-06	3.29593e-05
1	68512539	.	C	T	8.24e-06	3.29593e-05
1	68512553	.	T	C	8.24e-06	3.29593e-05
1	68512557	.	G	A	1.65e-05	6.59973e-05
1	68512565	.	C	T	8.24e-06	3.29593e-05
1	68512590	.	A	G	1.65e-05	6.59973e-05
1	68512600	.	C	A	8.24e-06	3.29593e-05
1	68512625	.	G	C	8.24e-06	3.29593e-05
1	68512636	rs3790689	G	A	0.000667	0.00266355
1	68512639	.	C	G	8.24e-06	3.29593e-05
1	68512645	rs78046658	G	A	8.24e-06	3.29593e-05
1	68512650	rs138070000	C	G	8.24e-06	3.29593e-05
1	68512656	.	C	T	8.24e-06	3.29593e-05
1	68512658	.	C	T	0.00104	0.0041492
1	68512663	.	T	A	8.24e-06	3.29593e-05
1	68512669	.	G	T	8.24e-06	3.29593e-05
1	68512675	.	C	T	7.41e-05	0.000296345
1	68512676	.	T	C	8.24e-06	3.29593e-05
1	68512684	.	G	A	8.24e-06	3.29593e-05
1	68512685	.	C	A	8.24e-06	3.29593e-05
1	68512688	.	T	C	1.65e-05	6.59973e-05
1	68512693	rs190507981	G	A	0.000173	0.000691701
1	68512696	.	G	A	2.47e-05	9.87939e-05
1	68512708	.	G	C	8.24e-06	3.29593e-05
1	68512710	.	C	G	8.24e-06	3.29593e-05
1	68512711	.	G	A	9.88e-05	0.000395102
1	68512726	.	A	C	8.24e-06	3.29593e-05
1	68512728	rs149658129	G	A	8.24e-06	3.29593e-05
1	68512729	.	C	T	1.65e-05	6.59973e-05
1	68512735	.	G	A	8.24e-06	3.29593e-05
1	68512747	.	C	T	1.65e-05	6.59973e-05
1	68512753	.	C	G	1.65e-05	6.59973e-05
1	68512758	.	A	G	8.24e-06	3.29593e-05
1	68512774	.	G	A	4.12e-05	0.000164783
1	68512788	.	C	A	1.65e-05	6.59973e-05
1	68512789	.	A	G	8.24e-06	3.29593e-05
1	68512799	.	T	C	8.24e-06	3.29593e-05
1	68512802	.	C	T	1.65e-05	6.59973e-05
1	68512803	.	C	A	8.24e-06	3.29593e-05
1	68512817	.	T	C	8.24e-06	3.29593e-05
1	68512851	.	C	G	8.24e-06	3.29593e-05
1	68512857	rs147958770	C	A	8.24e-06	3.29593e-05
1	68512865	.	C	T	4.12e-05	0.000164783
1	68512869	rs145578053	A	G	1.65e-05	6.59973e-05
1	68512870	.	A	G	1.65e-05	6.59973e-05
1	68512885	.	G	A	1.65e-05	6.59973e-05
1	68512890	.	G	A	8.24e-06	3.29593e-05
1	68512900	.	G	A	8.24e-06	3.29593e-05
1	68512901	.	C	T	8.24e-06	3.29593e-05
1	68512903	.	G	C	8.24e-06	3.29593e-05
1	68512917	.	C	A	8.26e-06	3.30393e-05
1	68512921	.	C	A	5.8e-05	0.000231966
1	68512923	.	G	A	0.00049	0.0019576
1	68512934	.	C	T	8.24e-06	3.29593e-05
1	68512946	.	T	C	5.77e-05	0.000230767
1	68512951	.	T	G	8.24e-06	3.29593e-05
1	68512956	.	T	C	8.24e-06	3.29593e-05
1	68512960	.	G	T	2.47e-05	9.87939e-05
1	68512971	.	C	A	2.47e-05	9.87939e-05
1	68512972	.	G	A	2.47e-05	9.87939e-05
1	68512981	.	C	T	1.65e-05	6.59973e-05
1	68512982	.	G	T	8.24e-06	3.29593e-05
1	78958424	.	C	T	4.12e-05	0.000164783
1	78958426	.	A	G	8.24e-06	3.29593e-05
1	78958440	.	C	T	8.24e-06	3.29593e-05
1	78958451	rs41292960	A	T	0.00582	0.0229436
1	78958457	rs115647706	T	C	0.000189	0.000755643
1	78958459	.	T	G	8.24e-06	3.29593e-05
1	78958461	.	T	C	1.65e-05	6.59973e-05
1	78958469	rs140892141	C	T	2.47e-05	9.87939e-05
1	78958476	.	T	C	8.24e-06	3.29593e-05
1	78958500	.	G	A	8.24e-06	3.29593e-05
1	78958502	.	A	G	8.24e-06	3.29593e-05
1	78958505	.	A	T	8.24e-06	3.29593e-05
1	78958506	.	C	T	8.24e-06	3.29593e-05
1	78958508	.	G	A	8.24e-06	3.29593e-05
1	78958517	.	T	A	8.24e-06	3.29593e-05
1	78958536	.	C	T	8.24e-06	3.29593e-05
1	78958537	.	A	G	8.24e-06	3.29593e-05
1	78958548	rs35916252	A	T	8.24e-06	3.29593e-05
1	78958549	.	A	C	8.24e-06	3.29593e-05
1	78958563	.	C	G	8.24e-06	3.29593e-05
1	78958568	.	C	T	1.65e-05	6.59973e-05
1	78958573	.	G	A	8.24e-06	3.29593e-05
1	78958575	.	C	A	0.00033	0.00131891
1	78958588	.	G	C	2.47e-05	9.87939e-05
1	78958593	.	T	C	8.24e-06	3.29593e-05
1	78958597	.	A	C	2.47e-05	9.87939e-05
1	78958607	.	A	G	8.24e-06	3.29593e-05
1	78958616	.	A	C	8.24e-06	3.29593e-05
1	78958618	.	G	A	8.24e-06	3.29593e-05
1	78958620	.	A	G	8.24e-06	3.29593e-05
1	78958623	.	G	A	8.24e-06	3.29593e-05
1	78958628	.	T	G	7.41e-05	0.000296345
1	78958636	.	G	A	1.65e-05	6.59973e-05
1	78958652	.	T	C	8.24e-06	3.29593e-05
1	78958661	.	T	C	8.24e-06	3.29593e-05
1	78958680	.	T	C	8.24e-06	3.29593e-05
1	78958700	.	T	C	8.24e-06	3.29593e-05
1	78958704	.	T	C	2.47e-05	9.87939e-05
1	78958725	.	C	A	8.24e-06	3.29593e-05
1	78958727	.	G	A	8.24e-06	3.29593e-05
1	78958734	.	C	T	8.24e-06	3.29593e-05
1	78958739	.	C	T	2.47e-05	9.87939e-05
1	78958744	.	G	A	1.65e-05	6.59973e-05
1	78958753	.	A	G	8.24e-06	3.29593e-05
1	78958756	.	A	G	8.24e-06	3.29593e-05
1	78958767	.	C	A	2.47e-05	9.87939e-05
1	78958770	rs76806235	C	T	0.000873	0.00348439
1	78958771	.	A	C	8.24e-06	3.29593e-05
1	78958809	.	T	A	8.24e-06	3.29593e-05
1	78958816	.	G	A	8.24e-06	3.29593e-05
1	78958825	.	C	T	1.65e-05	6.59973e-05
1	78958826	.	G	A	8.24e-06	3.29593e-05
1	78958840	.	A	T	8.24e-06	3.29593e-05
1	78958845	.	A	G	8.24e-06	3.29593e-05
1	78958853	.	T	G	1.65e-05	6.59973e-05
1	78958862	rs142013001	C	T	0.00028	0.00111922
1	78958863	rs12088246	G	A	0.014	0.0540727
1	78958868	rs146358187	T	A	8.24e-06	3.29593e-05
1	78958870	.	A	G	9.06e-05	0.000362318
1	78958873	.	T	C	8.24e-06	3.29593e-05
1	78958874	.	C	T	1.65e-05	6.59973e-05
1	78958881	.	T	C	8.24e-06	3.29593e-05
1	78958882	.	G	A	8.24e-06	3.29593e-05
1	78958893	rs116802591	G	A	0.00358	0.0141924
1	78958903	.	G	A	8.24e-06	3.29593e-05
1	78958904	.	T	C	1.65e-05	6.59973e-05
1	78958912	.	T	C	8.24e-06	3.29593e-05
1	78958916	.	C	A	1.65e-05	6.59973e-05
1	78958918	.	G	C	8.24e-06	3.29593e-05
1	78958925	.	T	C	8.24e-06	3.29593e-05
1	78958942	.	C	T	3.3e-05	0.000131989
1	78958947	.	A	G	8.24e-06	3.29593e-05
1	78958948	.	C	T	8.24e-06	3.29593e-05
1	78958952	.	G	A	8.24e-06	3.29593e-05
1	78958957	.	T	G	8.24e-06	3.29593e-05
1	78958961	.	A	C	8.24e-06	3.29593e-05
1	78958963	rs144613797	A	G	3.3e-05	0.000131989
1	78958971	.	G	A	1.65e-05	6.59973e-05
1	78958974	.	G	A	8.24e-06	3.29593e-05
1	78958980	.	C	T	8.24e-06	3.29593e-05
1	78958983	.	G	A	8.24e-06	3.29593e-05
1	78958984	.	T	C	8.24e-06	3.29593e-05
1	78959000	.	A	T	8.24e-06	3.29593e-05
1	78959002	.	G	A	5.77e-05	0.000230767
1	78959003	rs147607519	A	G	1.65e-05	6.59973e-05
1	78959007	.	C	A	8.24e-06	3.29593e-05
1	78959008	.	A	G	8.24e-06	3.29593e-05
1	78959014	.	T	C	8.24e-06	3.29593e-05
1	78959015	.	G	T	8.24e-06	3.29593e-05
1	78959016	.	G	C	8.24e-06	3.29593e-05
1	78959034	.	T	A	1.65e-05	6.59973e-05
1	78959064	.	C	T	1.65e-05	6.59973e-05
1	78959081	rs115994459	T	C	0.00129	0.00514338
1	78959088	.	T	C	1.65e-05	6.59973e-05
1	78959106	.	A	C	8.24e-06	3.29593e-05
1	78959114	.	G	A	3.3e-05	0.000131989
1	78959117	.	T	C	0.000264	0.0010553
1	78959130	rs145225940	T	C	8.24e-06	3.29593e-05
1	78959132	.	A	G	8.24e-06	3.29593e-05
1	78959133	.	G	A	2.47e-05	9.87939e-05
1	78959135	.	A	G	8.24e-06	3.29593e-05
1	78959156	.	A	G	8.24e-06	3.29593e-05
1	78959161	rs116532636	T	C	1.65e-05	6.59973e-05
1	78959171	.	T	G	1.65e-05	6.59973e-05
1	78959175	.	C	T	8.24e-06	3.29593e-05
1	78959186	rs145816454	C	T	5.77e-05	0.000230767
1	78959187	.	G	A	8.24e-06	3.29593e-05
1	78959192	.	T	C	8.24e-06	3.29593e-05
1	78959205	rs138937723	T	C	1.65e-05	6.59973e-05
1	78959231	.	G	A	1.66e-05	6.63972e-05
1	78963564	rs12097116	C	T	0.0014	0.00558043
1	78963579	rs143034566	T	C	0.00042	0.00167824
1	78963581	.	G	A	0.000214	0.000855542
1	78963587	.	A	G	0.000107	0.000427886
1	78963592	rs139787077	T	C	1.65e-05	6.59973e-05
1	78963598	.	G	A	8.24e-06	3.29593e-05
1	78963609	.	G	A	8.24e-06	3.29593e-05
1	78963610	.	C	A	8.24e-06	3.29593e-05
1	78963617	.	A	G	8.24e-06	3.29593e-05
1	78963627	.	T	C	2.47e-05	9.87939e-05
1	78963628	.	A	T	8.24e-06	3.29593e-05
1	79002091	rs145005486	G	A	8.24e-06	3.29593e-05
1	79002095	.	C	T	8.24e-06	3.29593e-05
1	79002115	.	A	C	1.65e-05	6.59973e-05
1	79002128	.	C	T	8.24e-06	3.29593e-05
1	79002147	.	A	C	8.24e-06	3.29593e-05
1	79002155	.	T	C	1.65e-05	6.59973e-05
1	79002163	.	C	T	3.3e-05	0.000131989
1	79002206	.	T	C	8.24e-06	3.29593e-05
1	79002210	.	T	C	8.24e-06	3.29593e-05
1	79002215	rs151178719	G	A	2.47e-05	9.87939e-05
1	79002218	.	A	C	0.000107	0.000427886
1	79002220	.	G	A	8.24e-06	3.29593e-05
1	79002230	rs141195581	A	G	0.000264	0.0010553
1	79002240	.	T	C	8.24e-06	3.29593e-05
1	79002255	.	A	G	1.65e-05	6.59973e-05
1	79002274	.	A	G	8.24e-06	3.29593e-05
1	79002284	.	A	G	2.47e-05	9.87939e-05
1	79002285	.	T	C	3.3e-05	0.000131989
1	79002304	rs140723645	A	G	0.00376	0.0148993
1	79002305	.	T	C	8.24e-06	3.29593e-05
1	79002309	rs138326991	A	T	8.24e-06	3.29593e-05
1	79002311	.	A	G	1.65e-05	6.59973e-05
1	79002319	.	A	C	1.65e-05	6.59973e-05
1	79002322	.	G	T	8.24e-06	3.29593e-05
1	79002323	rs35425451	T	G	2.47e-05	9.87939e-05
1	79002324	.	T	C	8.24e-06	3.29593e-05
1	79002325	.	G	A	8.24e-06	3.29593e-05
1	79002327	.	T	A	8.24e-06	3.29593e-05
1	79002330	.	T	C	8.24e-06	3.29593e-05
1	79002336	.	T	A	8.24e-06	3.29593e-05
1	79002349	.	G	T	8.24e-06	3.29593e-05
1	79002350	.	C	T	8.24e-06	3.29593e-05
1	79002352	.	G	A	8.24e-06	3.29593e-05
1	79002355	.	A	G	1.65e-05	6.59973e-05
1	79002358	.	T	G	1.65e-05	6.59973e-05
1	79002359	.	C	T	8.24e-06	3.29593e-05
1	79002370	.	T	C	8.25e-06	3.29993e-05
1	79002371	.	A	C	8.24e-06	3.29593e-05
1	79002373	.	C	A	7.42e-05	0.000296745
1	211526586	.	C	T	4.12e-05	0.000164783
1	211526599	.	G	A	8.24e-06	3.29593e-05
1	211526601	.	A	G	5.77e-05	0.000230767
1	211526606	.	G	C	8.24e-06	3.29593e-05
1	211526612	.	C	T	8.24e-06	3.29593e-05
1	211526613	.	C	T	8.24e-06	3.29593e-05
1	211526617	.	T	C	3.3e-05	0.000131989
1	211526625	rs192648296	T	A	2.47e-05	9.87939e-05
1	211526627	.	C	T	9.88e-05	0.000395102
1	211526628	.	G	A	1.65e-05	6.59973e-05
1	211526630	.	C	T	8.24e-06	3.29593e-05
1	211526638	.	C	T	3.3e-05	0.000131989
1	211526639	rs148579195	G	A	0.000387	0.0015465
1	211526648	.	A	G	1.65e-05	6.59973e-05
1	211526665	.	G	T	8.24e-06	3.29593e-05
1	211526672	.	A	G	1.65e-05	6.59973e-05
1	211526681	.	C	A	8.24e-06	3.29593e-05
1	211526686	.	T	A	8.24e-06	3.29593e-05
1	211526688	.	T	C	8.24e-06	3.29593e-05
1	211526692	.	G	A	8.24e-06	3.29593e-05
1	211526693	.	C	T	6.59e-05	0.000263557
1	211526694	.	G	A	0.000437	0.00174609
1	211526706	.	G	A	3.3e-05	0.000131989
1	211526708	.	T	C	8.24e-06	3.29593e-05
1	211526710	.	C	A	8.24e-06	3.29593e-05
1	211526711	rs141533849	A	G	0.000124	0.000495846
1	211526712	.	A	G	8.24e-06	3.29593e-05
1	211526715	.	G	A	8.24e-06	3.29593e-05
1	211526726	.	C	T	8.24e-06	3.29593e-05
1	211526727	.	A	G	8.24e-06	3.29593e-05
1	211526730	.	C	T	8.24e-06	3.29593e-05
1	211526731	.	G	A	8.24e-05	0.000329532
1	211526738	.	C	A	8.24e-06	3.29593e-05
1	211526743	.	C	A	1.65e-05	6.59973e-05
1	211526768	.	C	T	1.65e-05	6.59973e-05
1	211526769	.	G	A	7.41e-05	0.000296345
1	211526781	.	A	C	8.24e-06	3.29593e-05
1	211526791	.	G	T	4.12e-05	0.000164783
1	211526799	.	G	T	8.24e-06	3.29593e-05
1	211526801	.	T	C	8.24e-06	3.29593e-05
1	211527749	.	C	A	2.47e-05	9.87939e-05
1	211527755	.	A	G	1.65e-05	6.59973e-05
1	211527760	.	A	G	8.24e-06	3.29593e-05
1	211527763	rs138541263	C	G	8.24e-06	3.29593e-05
1	211527771	.	A	G	8.24e-06	3.29593e-05
1	211527781	.	T	C	8.24e-06	3.29593e-05
1	211527785	.	T	C	0.000165	0.000659728
1	211527792	.	G	A	0.000206	0.000823576
1	211527807	.	G	A	0.00166	0.0066125
1	211529720	.	C	T	6.59e-05	0.000263557
1	211529726	rs2230778	T	C	0.000264	0.0010553
1	211529741	.	C	A	8.24e-06	3.29593e-05
1	211529746	.	A	G	8.24e-06	3.29593e-05
1	211529750	.	A	C	2.47e-05	9.87939e-05
1	211529751	.	T	C	8.24e-06	3.29593e-05
1	211529756	.	A	G	8.24e-06	3.29593e-05
1	211529758	.	A	G	1.65e-05	6.59973e-05
1	211529759	.	T	G	8.24e-06	3.29593e-05
1	211529764	rs143951452	G	A	2.47e-05	9.87939e-05
1	211529765	.	C	T	8.24e-06	3.29593e-05
1	211529767	rs139835688	A	G	0.00014	0.000559804
1	211529770	.	C	G	2.47e-05	9.87939e-05
1	211529772	.	C	T	1.65e-05	6.59973e-05
1	211529776	.	G	C	8.24e-06	3.29593e-05
1	211529785	.	C	T	8.24e-06	3.29593e-05
1	211529790	.	G	T	8.24e-06	3.29593e-05
1	211529802	.	C	T	6.59e-05	0.000263557
1	211529803	.	G	A	1.65e-05	6.59973e-05
1	211529809	.	A	C	8.24e-06	3.29593e-05
1	211529811	.	G	T	8.24e-06	3.29593e-05
1	211529813	.	T	C	8.24e-06	3.29593e-05
1	211529815	.	G	A	1.65e-05	6.59973e-05
1	211533223	.	G	A	7.41e-05	0.000296345
1	211533225	.	T	A	8.24e-06	3.29593e-05
1	211533228	.	C	T	8.24e-06	3.29593e-05
1	211533243	.	A	G	8.24e-06	3.29593e-05
1	211533248	.	T	C	8.24e-06	3.29593e-05
1	211533260	.	C	A	8.24e-06	3.29593e-05
1	211533265	.	G	A	1.65e-05	6.59973e-05
1	211533278	.	C	T	3.3e-05	0.000131989
1	211533290	.	T	C	8.24e-06	3.29593e-05
1	211533291	.	G	A	3.3e-05	0.000131989
1	211533304	.	G	A	8.24e-06	3.29593e-05
1	211533309	rs143474206	G	A	0.000395	0.00157844
1	211533322	.	A	G	8.24e-06	3.29593e-05
1	211533323	rs183953361	C	T	7.41e-05	0.000296345
1	211533324	.	G	A	4.94e-05	0.000197576
1	211533326	.	A	C	8.24e-06	3.29593e-05
1	211533332	.	C	T	8.24e-06	3.29593e-05
1	211533342	.	A	G	8.24e-06	3.29593e-05
1	211533351	.	C	G	8.24e-06	3.29593e-05
1	211533352	rs2230779	A	G	0.054	0.188679
1	211533361	.	G	A	1.65e-05	6.59973e-05
1	211533364	.	T	C	8.24e-06	3.29593e-05
1	211533377	.	T	C	8.24e-06	3.29593e-05
1	211534048	.	A	G	1.65e-05	6.59973e-05
1	211534056	rs2271458	A	C	0.00185	0.00736585
1	211534057	.	A	G	4.94e-05	0.000197576
1	211534073	.	C	T	8.24e-06	3.29593e-05
1	211534094	.	T	C	8.24e-06	3.29593e-05
1	211534097	.	T	C	8.24e-06	3.29593e-05
1	211534098	.	G	A	8.24e-06	3.29593e-05
1	211534100	.	G	A	8.24e-06	3.29593e-05
1	211534107	.	A	G	0.000445	0.00177802
1	211534124	.	A	G	8.24e-06	3.29593e-05
1	211534126	.	C	T	8.24e-06	3.29593e-05
1	211534426	.	G	A	8.24e-06	3.29593e-05
1	211534431	.	T	C	8.24e-06	3.29593e-05
1	211534434	.	A	G	8.24e-06	3.29593e-05
1	211534445	.	G	A	8.24e-06	3.29593e-05
1	211534446	.	C	A	8.24e-06	3.29593e-05
1	211534452	.	G	A	1.65e-05	6.59973e-05
1	211534456	.	T	C	2.47e-05	9.87939e-05
1	211534465	.	G	T	3.3e-05	0.000131989
1	211534473	.	G	A	3.3e-05	0.000131989
1	211534479	.	T	C	8.24e-06	3.29593e-05
1	211534488	.	A	G	1.65e-05	6.59973e-05
1	211534489	rs145765066	T	C	2.47e-05	9.87939e-05
1	211534499	.	G	A	1.65e-05	6.59973e-05
1	211534503	rs113925874	C	T	7.41e-05	0.000296345
1	211534504	.	G	A	4.12e-05	0.000164783
1	211538724	.	C	T	8.24e-06	3.29593e-05
1	211538725	.	G	A	2.47e-05	9.87939e-05
1	211538736	.	C	T	8.24e-06	3.29593e-05
1	211538741	rs186895220	A	G	0.000165	0.000659728
1	211538743	.	A	G	8.24e-06	3.29593e-05
1	211538754	.	G	T	8.24e-06	3.29593e-05
1	211538760	.	C	T	2.47e-05	9.87939e-05
1	211538761	.	G	A	1.65e-05	6.59973e-05
1	211538769	.	A	G	1.65e-05	6.59973e-05
1	211538770	.	T	C	8.24e-06	3.29593e-05
1	211538772	.	C	A	1.65e-05	6.59973e-05
1	211538773	rs143383996	G	A	8.24e-05	0.000329532
1	211538776	.	T	C	8.24e-06	3.29593e-05
1	211538783	.	A	G	4.12e-05	0.000164783
1	211538786	.	A	G	8.24e-06	3.29593e-05
1	211538795	.	C	T	8.24e-06	3.29593e-05
1	211538796	.	C	T	1.65e-05	6.59973e-05
1	211538808	.	C	T	2.47e-05	9.87939e-05
1	211538809	.	A	C	8.24e-06	3.29593e-05
1	211538815	.	A	G	8.24e-06	3.29593e-05
1	211542790	rs6664639	T	C	0.01	0.0390119
1	211542799	.	T	C	8.24e-06	3.29593e-05
1	211542806	.	C	T	1.65e-05	6.59973e-05
1	211542807	.	A	T	0.000124	0.000495846
1	211542812	.	A	C	4.12e-05	0.000164783
1	211542822	.	A	C	1.65e-05	6.59973e-05
1	211542825	.	A	G	8.24e-06	3.29593e-05
1	211542826	rs140547533	A	G	8.24e-06	3.29593e-05
1	211542841	.	G	A	3.3e-05	0.000131989
1	211542844	.	G	T	0.000222	0.000887507
1	211542846	.	T	C	8.24e-06	3.29593e-05
1	211542848	.	G	A	8.24e-06	3.29593e-05
1	211542857	.	A	G	8.24e-06	3.29593e-05
1	211542873	.	A	T	8.24e-06	3.29593e-05
1	211542878	.	T	G	8.24e-06	3.29593e-05
1	211542886	.	G	A	8.24e-06	3.29593e-05
1	211542890	.	G	A	5.77e-05	0.000230767
1	211542895	.	G	A	8.24e-06	3.29593e-05
1	211542906	.	A	G	8.24e-06	3.29593e-05
1	211542911	.	G	A	8.24e-06	3.29593e-05
1	211542920	.	C	T	8.24e-06	3.29593e-05
1	211542924	.	C	T	1.65e-05	6.59973e-05
1	211542932	rs146187607	C	G	1.65e-05	6.59973e-05
1	211542933	rs149548418	A	G	9.06e-05	0.000362318
1	211544655	.	T	G	8.24e-06	3.29593e-05
1	211544656	.	C	A	8.24e-06	3.29593e-05
1	211544681	.	A	G	1.65e-05	6.59973e-05
1	211544689	.	G	A	8.24e-06	3.29593e-05
1	211544691	.	G	A	8.24e-06	3.29593e-05
1	211544697	.	A	G	2.47e-05	9.87939e-05
1	211544703	.	A	G	8.24e-06	3.29593e-05
1	211544714	.	A	T	8.24e-06	3.29593e-05
1	211544717	.	A	G	8.24e-06	3.29593e-05
1	211544733	.	T	G	1.65e-05	6.59973e-05
1	211544746	.	T	C	2.47e-05	9.87939e-05
1	211544747	.	T	C	8.24e-06	3.29593e-05
1	211544748	.	G	C	8.24e-06	3.29593e-05
1	211544750	.	T	C	8.24e-06	3.29593e-05
1	211544752	.	G	A	1.65e-05	6.59973e-05
1	211544785	rs2230780	C	G	0.00362	0.0143495
1	211544788	.	C	G	8.24e-06	3.29593e-05
1	211544798	.	A	G	2.47e-05	9.87939e-05
1	211544807	.	G	A	2.47e-05	9.87939e-05
1	211545466	.	G	C	8.26e-06	3.30393e-05
1	211545469	.	G	A	8.25e-06	3.29993e-05
1	211545471	.	C	A	8.25e-06	3.29993e-05
1	211545477	.	A	G	1.65e-05	6.59973e-05
1	211545482	.	A	C	8.24e-06	3.29593e-05
1	211545485	.	A	C	8.24e-06	3.29593e-05
1	211545493	.	A	G	8.24e-06	3.29593e-05
1	211545503	rs192860244	C	A	8.24e-06	3.29593e-05
1	211545507	.	C	T	1.65e-05	6.59973e-05
1	211545524	rs113770101	C	A	0.00155	0.00617602
1	211545541	.	G	A	1.65e-05	6.59973e-05
1	211545543	.	A	G	2.47e-05	9.87939e-05
1	211545546	.	G	T	8.24e-06	3.29593e-05
1	211545547	.	C	T	8.24e-06	3.29593e-05
1	211545548	.	G	A	1.65e-05	6.59973e-05
1	211545556	.	C	T	8.24e-06	3.29593e-05
1	211545557	.	T	G	8.24e-06	3.29593e-05
1	211545569	.	C	T	1.65e-05	6.59973e-05
1	211545573	.	C	G	8.24e-06	3.29593e-05
1	211545580	.	G	C	8.24e-06	3.29593e-05
1	211545587	.	T	C	8.24e-06	3.29593e-05
1	211545600	.	G	A	8.24e-06	3.29593e-05
1	211545604	.	G	T	8.24e-06	3.29593e-05
1	211545605	.	A	G	8.24e-06	3.29593e-05
1	211545609	.	C	T	8.24e-06	3.29593e-05
1	211545629	.	C	T	7.41e-05	0.000296345
1	211545630	.	G	A	1.65e-05	6.59973e-05
1	211545633	.	G	A	3.3e-05	0.000131989
1	211545637	.	G	A	1.65e-05	6.59973e-05
1	211545639	.	G	A	2.47e-05	9.87939e-05
1	211545648	rs147675295	G	A	0.000189	0.000755643
1	211545670	.	T	A	8.24e-06	3.29593e-05
1	211545671	.	A	C	0.000148	0.000591781
1	211545675	.	C	G	8.24e-06	3.29593e-05
1	211545679	.	C	T	3.3e-05	0.000131989
1	211545680	rs145871946	G	A	0.000107	0.000427886
1	211545685	.	G	A	8.24e-06	3.29593e-05
1	211545687	.	C	T	8.24e-06	3.29593e-05
1	211545690	.	C	A	0.0011	0.00438792
1	211545691	.	C	T	9.06e-05	0.000362318
1	211545692	.	G	A	1.65e-05	6.59973e-05
1	211545693	.	G	T	1.65e-05	6.59973e-05
1	211545709	.	T	C	8.24e-06	3.29593e-05
1	211545745	.	C	G	8.24e-06	3.29593e-05
1	211545747	.	G	A	1.65e-05	6.59973e-05
1	211545748	.	T	C	8.24e-06	3.29593e-05
1	211545755	.	A	G	8.24e-06	3.29593e-05
1	211545760	.	G	A	8.24e-06	3.29593e-05
1	211545766	.	A	G	8.24e-06	3.29593e-05
1	211545767	.	T	C	2.47e-05	9.87939e-05
1	211545770	.	G	A	8.24e-06	3.29593e-05
1	211545785	.	C	T	3.3e-05	0.000131989
1	211545789	.	G	A	8.24e-06	3.29593e-05
1	211545801	.	A	G	8.24e-06	3.29593e-05
1	211545809	.	A	G	8.24e-06	3.29593e-05
1	211545814	.	G	A	8.24e-06	3.29593e-05
1	211545815	.	T	C	8.24e-06	3.29593e-05
1	211545823	rs143776579	A	G	2.47e-05	9.87939e-05
1	211545834	rs142045639	C	T	9.06e-05	0.000362318
1	211545869	.	A	C	0.000157	0.000627754
1	211545876	.	C	T	8.24e-06	3.29593e-05
1	211545905	.	A	C	7.41e-05	0.000296345
1	211545926	.	C	T	8.24e-06	3.29593e-05
1	211545928	.	G	C	2.47e-05	9.87939e-05
1	211545931	.	T	C	8.24e-06	3.29593e-05
1	211545937	.	C	T	9.06e-05	0.000362318
1	211545955	.	G	A	2.47e-05	9.87939e-05
1	211545961	.	G	C	8.24e-06	3.29593e-05
1	211545969	.	C	T	8.24e-06	3.29593e-05
1	211545975	rs147801247	C	T	9.88e-05	0.000395102
1	211545976	rs149314484	G	A	0.000264	0.0010553
1	211545990	.	T	C	8.24e-06	3.29593e-05
1	211545993	rs139643718	C	T	0.000165	0.000659728
1	211545995	.	C	T	1.65e-05	6.59973e-05
1	211546014	rs147270768	C	T	4.12e-05	0.000164783
1	211546015	.	G	A	8.24e-06	3.29593e-05
1	211546028	.	A	G	8.24e-06	3.29593e-05
1	211546034	.	A	G	8.24e-06	3.29593e-05
1	211546042	.	T	C	8.24e-06	3.29593e-05
1	211546047	.	A	G	8.24e-06	3.29593e-05
1	211546048	.	C	G	4.12e-05	0.000164783
1	211831999	.	C	T	0.00122	0.00486514
1	211832001	.	A	G	0.000143	0.000571796
1	211836766	.	G	C	1.65e-05	6.59973e-05
1	211836772	.	C	T	1.65e-05	6.59973e-05
1	211836773	.	G	A	2.47e-05	9.87939e-05
1	211836777	.	G	C	8.24e-06	3.29593e-05
1	211836783	.	G	A	8.24e-06	3.29593e-05
1	211836784	.	A	T	8.24e-06	3.29593e-05
1	211836786	rs141984487	C	G	3.3e-05	0.000131989
1	211836789	rs12031285	T	C	0.266	0.552255
1	211836795	.	T	A	8.24e-06	3.29593e-05
1	211836799	.	A	G	8.24e-05	0.000329532
1	211836801	.	T	C	8.24e-06	3.29593e-05
1	211836806	.	A	G	8.24e-06	3.29593e-05
1	211836807	.	A	G	3.3e-05	0.000131989
1	211836818	.	T	C	8.24e-06	3.29593e-05
1	211836824	.	A	G	8.24e-06	3.29593e-05
1	211836827	.	G	A	1.65e-05	6.59973e-05
1	211836829	.	G	C	8.24e-06	3.29593e-05
1	211836830	.	C	T	8.24e-06	3.29593e-05
1	211836839	.	G	A	8.24e-06	3.29593e-05
1	211836846	.	G	A	8.24e-06	3.29593e-05
1	211836849	rs34267138	A	G	0.000288	0.00115117
1	211836850	.	G	C	8.24e-06	3.29593e-05
1	211836852	.	G	A	3.3e-05	0.000131989
1	211836872	.	C	T	8.24e-06	3.29593e-05
1	211836877	rs56102977	C	T	1.65e-05	6.59973e-05
1	211836880	.	T	C	1.65e-05	6.59973e-05
1	211836883	.	G	T	8.24e-06	3.29593e-05
1	211836890	.	A	G	8.24e-06	3.29593e-05
1	211836891	.	T	C	8.24e-06	3.29593e-05
1	211836892	.	G	A	1.65e-05	6.59973e-05
1	211836909	.	A	C	8.24e-06	3.29593e-05
1	211836916	.	C	T	8.24e-06	3.29593e-05
1	211836917	.	T	A	3.3e-05	0.000131989
1	211836921	.	C	A	8.24e-06	3.29593e-05
1	211836937	.	C	T	8.24e-06	3.29593e-05
1	211836946	.	C	A	8.24e-06	3.29593e-05
1	211836959	.	T	G	8.24e-06	3.29593e-05
1	211836963	.	C	G	1.65e-05	6.59973e-05
1	211836980	.	G	A	8.25e-06	3.29993e-05
1	211836987	.	A	G	8.25e-06	3.29993e-05
1	211836991	.	A	C	1.65e-05	6.59973e-05
1	211836995	.	C	A	1.65e-05	6.59973e-05
1	211840404	.	T	G	7.41e-05	0.000296345
1	211840406	.	A	G	8.24e-06	3.29593e-05
1	211840410	.	G	A	8.24e-06	3.29593e-05
1	211840434	.	G	A	8.24e-06	3.29593e-05
1	211840444	.	A	G	8.24e-06	3.29593e-05
1	211840477	.	C	T	1.65e-05	6.59973e-05
1	211840479	.	T	C	8.24e-06	3.29593e-05
1	211840492	.	C	T	2.47e-05	9.87939e-05
1	211840498	rs2230489	T	C	0.153	0.417601
1	211840503	.	C	G	0.000107	0.000427886
1	211840518	rs141145283	T	C	5.77e-05	0.000230767
1	211840524	.	C	T	8.24e-06	3.29593e-05
1	211840541	.	G	A	0.000115	0.000459868
1	211840549	.	C	T	2.47e-05	9.87939e-05
1	211840550	.	G	A	1.65e-05	6.59973e-05
1	211842454	.	C	T	3.3e-05	0.000131989
1	211842456	.	C	T	8.24e-06	3.29593e-05
1	211842461	.	A	G	8.24e-06	3.29593e-05
1	211842468	.	T	C	8.24e-06	3.29593e-05
1	211842477	.	T	C	8.24e-06	3.29593e-05
1	211842485	.	C	T	1.65e-05	6.59973e-05
1	211842487	.	C	T	3.3e-05	0.000131989
1	211842488	rs146817802	G	A	4.12e-05	0.000164783
1	211842491	.	C	T	8.24e-06	3.29593e-05
1	211842493	.	C	T	1.65e-05	6.59973e-05
1	211842494	.	G	A	3.3e-05	0.000131989
1	211842497	.	C	A	8.24e-06	3.29593e-05
1	211842500	.	G	C	8.24e-06	3.29593e-05
1	211842501	.	T	C	8.24e-06	3.29593e-05
1	211842503	.	A	T	3.3e-05	0.000131989
1	211842507	.	A	G	8.24e-06	3.29593e-05
1	211842510	.	T	A	8.24e-06	3.29593e-05
1	211842513	.	C	G	8.24e-06	3.29593e-05
1	211842537	.	A	G	8.24e-06	3.29593e-05
1	211842548	.	C	A	1.65e-05	6.59973e-05
1	211842551	.	G	C	8.24e-06	3.29593e-05
1	211842552	rs189939448	C	T	0.000618	0.00246818
1	211842563	.	G	T	8.24e-06	3.29593e-05
1	211842564	.	C	G	8.24e-06	3.29593e-05
1	211842573	.	T	C	7.41e-05	0.000296345
1	211842577	rs181112920	C	T	0.00152	0.00605694
1	211842578	.	G	A	8.24e-06	3.29593e-05
1	211842588	.	C	T	4.12e-05	0.000164783
1	211842608	.	C	T	8.24e-06	3.29593e-05
1	211842621	.	A	G	8.24e-06	3.29593e-05
1	211842622	.	T	C	0.00028	0.00111922
1	211842623	.	C	T	1.65e-05	6.59973e-05
1	211842661	.	G	A	8.24e-06	3.29593e-05
1	211842662	.	G	A	8.24e-06	3.29593e-05
1	211842665	.	G	A	8.24e-06	3.29593e-05
1	211842679	.	G	A	8.24e-06	3.29593e-05
1	211843622	.	C	T	3.3e-05	0.000131989
1	211843629	rs139287849	G	A	0.000321	0.00128297
1	211843632	.	T	G	1.65e-05	6.59973e-05
1	211843642	.	G	A	8.24e-06	3.29593e-05
1	211843657	.	A	G	8.24e-06	3.29593e-05
1	211843659	.	T	C	8.24e-06	3.29593e-05
1	211843663	rs148642058	T	G	1.65e-05	6.59973e-05
1	211843665	.	A	T	8.24e-06	3.29593e-05
1	211843677	.	T	C	8.24e-06	3.29593e-05
1	211843684	.	C	T	3.3e-05	0.000131989
1	211843715	.	C	T	2.47e-05	9.87939e-05
1	211843716	rs150725562	G	A	0.000189	0.000755643
1	211843729	.	C	T	8.24e-06	3.29593e-05
1	211843743	.	T	C	8.24e-06	3.29593e-05
1	211843745	.	G	C	8.24e-06	3.29593e-05
1	211844544	.	A	G	1.65e-05	6.59973e-05
1	211844552	.	A	G	4.12e-05	0.000164783
1	211844555	.	T	C	8.24e-06	3.29593e-05
1	211844558	.	C	A	8.24e-06	3.29593e-05
1	211844561	.	A	C	8.24e-06	3.29593e-05
1	211844578	.	A	G	8.24e-06	3.29593e-05
1	211844591	rs191429450	T	C	8.24e-06	3.29593e-05
1	211844602	.	T	C	8.24e-06	3.29593e-05
1	211844613	rs139313101	C	T	0.000815	0.00325336
1	211844616	rs144260153	T	C	0.000206	0.000823576
1	211844621	.	T	A	2.47e-05	9.87939e-05
1	211846831	.	C	A	3.3e-05	0.000131989
1	211846832	.	A	G	8.24e-06	3.29593e-05
1	211846841	.	G	A	8.24e-06	3.29593e-05
1	211846844	.	G	A	8.24e-06	3.29593e-05
1	211846856	.	G	A	3.3e-05	0.000131989
1	211846859	.	T	A	8.24e-06	3.29593e-05
1	211846865	.	A	G	8.24e-06	3.29593e-05
1	211846868	.	C	T	8.24e-06	3.29593e-05
1	211846871	.	G	T	8.24e-06	3.29593e-05
1	211846876	rs701929	A	G	0.558	0.621568
1	211846918	.	G	A	8.24e-06	3.29593e-05
1	211846922	.	T	G	8.24e-06	3.29593e-05
1	211846926	.	T	C	4.94e-05	0.000197576
1	211846929	.	C	T	1.65e-05	6.59973e-05
1	211846936	.	G	A	4.94e-05	0.000197576
1	211846945	.	G	T	8.24e-06	3.29593e-05
1	211846949	.	G	A	8.24e-06	3.29593e-05
1	211846951	.	T	G	3.3e-05	0.000131989
1	211846959	.	C	T	8.24e-06	3.29593e-05
1	211846962	.	G	A	8.24e-06	3.29593e-05
1	211846964	.	T	C	8.24e-06	3.29593e-05
1	211846971	rs151049149	C	T	0.000198	0.000791608
1	211846972	.	G	A	1.65e-05	6.59973e-05
1	211846975	.	A	T	8.24e-06	3.29593e-05
1	211846979	rs146297864	C	T	0.0007	0.0027951
1	211846984	.	A	T	8.24e-06	3.29593e-05
1	211847005	.	C	T	8.24e-06	3.29593e-05
1	211847012	.	G	A	8.24e-06	3.29593e-05
1	211847022	.	A	G	8.24e-06	3.29593e-05
1	211847034	.	C	T	8.24e-06	3.29593e-05
1	211847036	.	C	T	8.24e-06	3.29593e-05
1	211847037	.	G	A	8.24e-06	3.29593e-05
1	211847044	.	A	G	1.65e-05	6.59973e-05
1	211847053	.	A	G	2.47e-05	9.87939e-05
1	211847646	rs45623136	G	C	0.00722	0.0283632
1	211847655	.	T	C	1.65e-05	6.59973e-05
1	211847656	.	G	A	8.24e-06	3.29593e-05
1	211847661	.	T	C	8.24e-06	3.29593e-05
1	211847665	.	C	T	1.65e-05	6.59973e-05
1	211847670	.	C	T	8.24e-06	3.29593e-05
1	211847672	rs181925177	G	A	8.24e-06	3.29593e-05
1	211847680	.	C	T	8.24e-06	3.29593e-05
1	211847689	.	T	C	8.24e-06	3.29593e-05
1	211847691	.	T	C	8.24e-06	3.29593e-05
1	211847702	.	T	C	8.24e-06	3.29593e-05
1	211847708	.	G	C	8.24e-06	3.29593e-05
1	211847722	.	C	T	8.24e-06	3.29593e-05
1	211847723	rs149282984	G	A	8.24e-06	3.29593e-05
1	211847725	.	T	C	1.65e-05	6.59973e-05
1	211847734	.	C	T	8.24e-06	3.29593e-05
1	211847738	.	C	G	8.24e-06	3.29593e-05
1	211847746	.	C	T	8.24e-06	3.29593e-05
1	211847759	.	G	A	8.24e-06	3.29593e-05
1	211847763	.	T	C	2.47e-05	9.87939e-05
1	211847767	.	A	C	1.65e-05	6.59973e-05
1	211847773	.	C	T	8.24e-06	3.29593e-05
1	211847782	.	T	C	6.59e-05	0.000263557
1	211847784	.	C	T	1.65e-05	6.59973e-05
1	211847794	.	A	G	8.24e-06	3.29593e-05
1	211847799	.	C	T	8.24e-06	3.29593e-05
1	211847800	.	A	G	8.24e-06	3.29593e-05
1	211847817	.	T	C	8.24e-06	3.29593e-05
1	211847847	.	A	G	0.000264	0.0010553
1	211847850	.	T	C	8.24e-06	3.29593e-05
1	211847853	.	T	C	4.13e-05	0.000165183
1	211847857	.	T	C	0.00014	0.000559804
1	211848721	.	C	G	8.24e-06	3.29593e-05
1	211848723	.	C	T	8.24e-06	3.29593e-05
1	211848725	.	C	T	8.24e-06	3.29593e-05
1	211848729	.	G	T	8.24e-06	3.29593e-05
1	211848742	.	C	T	8.24e-06	3.29593e-05
1	211848746	.	G	A	1.65e-05	6.59973e-05
1	211848753	.	C	T	8.24e-06	3.29593e-05
1	211848756	.	G	A	8.24e-06	3.29593e-05
1	211848761	.	G	A	8.24e-06	3.29593e-05
1	211848772	.	C	T	5.77e-05	0.000230767
1	211848774	.	T	C	8.24e-06	3.29593e-05
1	211848796	.	T	A	8.24e-06	3.29593e-05
1	211848807	rs55635245	A	C	0.054	0.188679
1	211848812	.	G	A	1.65e-05	6.59973e-05
1	211848816	.	A	G	8.24e-06	3.29593e-05
1	211848817	.	G	A	8.24e-06	3.29593e-05
2	17941211	.	A	G	8.24e-06	3.29593e-05
2	17941219	.	G	A	8.24e-06	3.29593e-05
2	17941232	.	C	A	8.24e-06	3.29593e-05
2	17941253	.	C	A	8.24e-06	3.29593e-05
2	17941255	rs139372712	A	T	8.24e-06	3.29593e-05
2	17941264	.	C	T	1.65e-05	6.59973e-05
2	17941268	.	C	T	3.3e-05	0.000131989
2	17941294	rs147110059	A	T	1.65e-05	6.59973e-05
2	17941295	rs181124955	G	A	8.24e-06	3.29593e-05
2	17941303	.	G	A	8.24e-06	3.29593e-05
2	17941307	.	C	T	8.24e-06	3.29593e-05
2	17941313	.	G	T	8.24e-06	3.29593e-05
2	17941328	.	A	T	4.12e-05	0.000164783
2	17941329	.	C	G	8.24e-06	3.29593e-05
2	17941345	.	G	A	8.24e-06	3.29593e-05
2	17941350	.	G	A	8.24e-06	3.29593e-05
2	17941355	.	A	G	8.24e-06	3.29593e-05
2	17941360	.	G	A	8.24e-06	3.29593e-05
2	17941369	.	C	T	8.24e-06	3.29593e-05
2	17941371	.	G	A	8.24e-06	3.29593e-05
2	17941374	.	A	G	8.24e-06	3.29593e-05
2	17941376	.	A	T	8.24e-06	3.29593e-05
2	17942676	.	C	T	1.65e-05	6.59973e-05
2	17942682	.	T	A	0.000157	0.000627754
2	17942686	.	A	G	8.24e-06	3.29593e-05
2	17942688	.	T	C	8.24e-06	3.29593e-05
2	17942697	rs141837989	A	G	8.24e-06	3.29593e-05
2	17942701	.	A	G	8.24e-06	3.29593e-05
2	17942716	.	T	C	8.24e-06	3.29593e-05
2	17942733	.	C	G	1.65e-05	6.59973e-05
2	17942741	.	G	A	8.24e-06	3.29593e-05
2	17942748	.	G	T	8.24e-06	3.29593e-05
2	17942750	.	T	A	8.24e-06	3.29593e-05
2	17942758	rs148443734	T	A	8.24e-06	3.29593e-05
2	17942763	.	A	G	1.65e-05	6.59973e-05
2	17942764	.	A	G	8.24e-06	3.29593e-05
2	17942769	.	A	C	8.24e-06	3.29593e-05
2	17942776	.	C	T	8.24e-06	3.29593e-05
2	17942778	.	C	T	7.41e-05	0.000296345
2	17942792	.	T	C	1.65e-05	6.59973e-05
2	17942800	.	C	T	8.24e-06	3.29593e-05
2	17942801	.	G	A	1.65e-05	6.59973e-05
2	17942809	.	A	G	8.24e-06	3.29593e-05
2	17942813	.	A	G	8.24e-06	3.29593e-05
2	17942815	.	C	G	6.59e-05	0.000263557
2	17942818	.	G	A	8.24e-06	3.29593e-05
2	17942840	.	C	G	8.24e-06	3.29593e-05
2	17942849	.	G	T	8.24e-06	3.29593e-05
2	17942850	.	G	A	8.24e-06	3.29593e-05
2	17946161	.	C	T	2.47e-05	9.87939e-05
2	17946166	.	C	G	8.24e-06	3.29593e-05
2	17946167	.	C	T	8.24e-06	3.29593e-05
2	17946179	.	G	A	1.65e-05	6.59973e-05
2	17946190	.	A	C	8.24e-06	3.29593e-05
2	17946193	.	C	A	1.65e-05	6.59973e-05
2	17946195	.	C	T	8.24e-06	3.29593e-05
2	17946197	.	T	C	8.24e-06	3.29593e-05
2	17946200	.	G	T	8.24e-06	3.29593e-05
2	17946201	.	T	C	8.24e-06	3.29593e-05
2	17946205	.	G	C	8.24e-06	3.29593e-05
2	17946206	.	G	C	8.24e-06	3.29593e-05
2	17946218	.	G	T	8.24e-06	3.29593e-05
2	17946225	.	C	T	8.24e-06	3.29593e-05
2	17946231	.	G	T	8.24e-06	3.29593e-05
2	17946241	.	C	T	1.65e-05	6.59973e-05
2	17946243	rs16981869	A	G	0.104	0.320636
2	17946257	.	G	T	1.65e-05	6.59973e-05
2	17946259	.	C	G	8.24e-06	3.29593e-05
2	17946262	.	T	C	8.24e-06	3.29593e-05
2	17946267	.	G	A	1.65e-05	6.59973e-05
2	17946274	.	C	G	8.24e-05	0.000329532
2	17946275	.	A	G	1.65e-05	6.59973e-05
2	17946276	.	A	G	8.24e-06	3.29593e-05
2	17946284	rs139099020	G	T	8.24e-06	3.29593e-05
2	17946286	.	T	C	8.24e-06	3.29593e-05
2	17946289	.	T	G	8.24e-06	3.29593e-05
2	17946293	.	C	T	8.24e-06	3.29593e-05
2	17946304	rs143444612	C	T	8.24e-06	3.29593e-05
2	17946309	rs150961964	C	A	8.24e-06	3.29593e-05
2	17946310	.	T	C	8.24e-06	3.29593e-05
2	17946314	.	T	A	8.24e-06	3.29593e-05
2	17946320	.	A	G	8.24e-06	3.29593e-05
2	17946336	.	C	G	8.24e-06	3.29593e-05
2	17946338	.	A	C	8.24e-06	3.29593e-05
2	17946341	.	G	T	8.24e-06	3.29593e-05
2	17947843	.	T	C	8.24e-06	3.29593e-05
2	17947852	.	C	A	4.12e-05	0.000164783
2	17947858	.	G	T	8.24e-06	3.29593e-05
2	17947864	.	T	C	6.59e-05	0.000263557
2	17947883	.	A	G	8.24e-06	3.29593e-05
2	17947886	rs116772931	G	A	0.012	0.0465806
2	17947891	.	C	T	0.000107	0.000427886
2	17947893	.	A	G	8.24e-06	3.29593e-05
2	17947903	.	A	G	8.24e-06	3.29593e-05
2	17947911	.	T	C	8.24e-06	3.29593e-05
2	17947927	rs10177628	A	G	0.017	0.0651685
2	17947940	rs138511510	G	A	8.24e-06	3.29593e-05
2	17947942	.	G	A	4.12e-05	0.000164783
2	17947945	.	T	A	8.24e-06	3.29593e-05
2	17947946	.	A	G	8.24e-06	3.29593e-05
2	17947952	.	C	T	8.24e-06	3.29593e-05
2	17950006	.	G	A	1.65e-05	6.59973e-05
2	17950007	.	A	G	8.24e-06	3.29593e-05
2	17950024	.	A	G	8.24e-06	3.29593e-05
2	17950025	.	A	C	8.24e-06	3.29593e-05
2	17950032	.	G	A	8.24e-06	3.29593e-05
2	17950035	.	T	C	8.24e-06	3.29593e-05
2	17950045	rs143219130	T	C	4.12e-05	0.000164783
2	17950070	.	A	G	8.24e-06	3.29593e-05
2	17950083	.	C	T	8.24e-06	3.29593e-05
2	17952470	.	C	T	8.24e-06	3.29593e-05
2	17952471	rs189766183	G	A	0.000231	0.000923467
2	17952481	.	A	G	8.24e-06	3.29593e-05
2	17952489	.	G	A	8.24e-06	3.29593e-05
2	17952494	.	T	C	8.24e-06	3.29593e-05
2	17952501	rs141482726	C	T	0.000601	0.00240039
2	17952505	.	A	G	8.24e-06	3.29593e-05
2	17952517	.	T	C	8.24e-06	3.29593e-05
2	17952518	.	A	G	2.47e-05	9.87939e-05
2	17952527	.	G	T	8.24e-06	3.29593e-05
2	17952529	.	T	C	8.24e-06	3.29593e-05
2	17952530	.	C	T	1.65e-05	6.59973e-05
2	17952533	.	T	G	8.24e-06	3.29593e-05
2	17952556	.	T	A	8.24e-06	3.29593e-05
2	17953897	.	A	G	8.24e-06	3.29593e-05
2	17953915	.	C	T	8.24e-06	3.29593e-05
2	17953921	rs146276503	C	T	4.12e-05	0.000164783
2	17953922	.	G	A	0.00019	0.000759639
2	17953925	.	A	G	8.24e-06	3.29593e-05
2	17953926	.	T	C	1.65e-05	6.59973e-05
2	17953930	.	T	C	8.24e-06	3.29593e-05
2	17953934	.	G	A	2.47e-05	9.87939e-05
2	17953939	.	T	C	8.24e-06	3.29593e-05
2	17953956	.	T	C	8.24e-06	3.29593e-05
2	17953971	.	C	T	2.47e-05	9.87939e-05
2	17953973	rs149884551	A	G	4.12e-05	0.000164783
2	17953985	.	G	C	8.24e-06	3.29593e-05
2	17953987	.	C	T	8.24e-06	3.29593e-05
2	17953988	.	C	T	8.24e-06	3.29593e-05
2	17953991	.	G	A	8.24e-06	3.29593e-05
2	17953992	.	T	G	8.24e-05	0.000329532
2	17953996	.	T	A	8.24e-06	3.29593e-05
2	17954002	.	C	T	1.65e-05	6.59973e-05
2	17954003	rs148607792	G	A	0.00271	0.0107668
2	17954016	.	T	G	8.24e-06	3.29593e-05
2	17954027	rs300175	G	A	0.993	0.0275141
2	17954034	.	A	G	8.24e-06	3.29593e-05
2	17954047	.	A	T	8.25e-06	3.29993e-05
2	17954051	.	A	G	4.95e-05	0.000197975
2	17954052	.	G	A	1.65e-05	6.59973e-05
2	17954054	.	A	C	8.24e-06	3.29593e-05
2	17954361	.	A	C	8.25e-06	3.29993e-05
2	17954363	.	G	T	8.25e-06	3.29993e-05
2	17954383	.	G	T	3.3e-05	0.000131989
2	17954384	.	A	T	1.65e-05	6.59973e-05
2	17954389	.	C	T	8.25e-06	3.29993e-05
2	17954392	.	T	A	1.65e-05	6.59973e-05
2	17954396	.	T	C	8.25e-06	3.29993e-05
2	17954397	rs115591812	G	A	0.00865	0.0338595
2	17954484	.	A	G	8.25e-06	3.29993e-05
2	17954492	.	C	G	8.25e-06	3.29993e-05
2	17954513	.	G	A	8.24e-06	3.29593e-05
2	17954519	.	T	C	8.24e-06	3.29593e-05
2	17954534	.	A	G	4.12e-05	0.000164783
2	17954546	.	C	T	1.65e-05	6.59973e-05
2	17954548	.	T	C	1.65e-05	6.59973e-05
2	17954558	rs148928887	T	C	1.65e-05	6.59973e-05
2	17954565	.	A	G	2.48e-05	9.91938e-05
2	17955547	.	C	T	8.24e-05	0.000329532
2	17955564	.	G	A	1.65e-05	6.59973e-05
2	17955574	.	T	G	1.65e-05	6.59973e-05
2	17955581	.	G	A	8.24e-06	3.29593e-05
2	17955582	.	T	C	8.24e-06	3.29593e-05
2	17955590	.	T	C	8.24e-06	3.29593e-05
2	17955597	.	A	G	8.24e-06	3.29593e-05
2	17955599	.	T	G	8.24e-06	3.29593e-05
2	17955604	.	A	G	1.65e-05	6.59973e-05
2	17955616	.	A	G	1.65e-05	6.59973e-05
2	17955617	.	T	C	8.24e-06	3.29593e-05
2	17955625	.	A	C	8.24e-06	3.29593e-05
2	17955631	.	C	G	8.24e-06	3.29593e-05
2	17955649	.	A	T	8.24e-06	3.29593e-05
2	17955650	.	A	G	8.24e-06	3.29593e-05
2	17955659	.	A	G	8.24e-06	3.29593e-05
2	17955661	.	C	T	2.47e-05	9.87939e-05
2	17955664	.	A	G	4.12e-05	0.000164783
2	17955667	.	C	T	3.3e-05	0.000131989
2	17955668	.	G	A	8.24e-06	3.29593e-05
2	17959266	.	C	T	8.24e-06	3.29593e-05
2	17959268	.	G	T	8.24e-06	3.29593e-05
2	17959282	.	C	T	8.24e-06	3.29593e-05
2	17959286	.	T	A	8.24e-06	3.29593e-05
2	17959295	.	G	T	4.12e-05	0.000164783
2	17959301	.	A	G	8.24e-06	3.29593e-05
2	17959308	.	T	G	8.24e-06	3.29593e-05
2	17959328	.	C	G	8.24e-06	3.29593e-05
2	17959331	.	G	T	3.3e-05	0.000131989
2	17961252	.	T	C	6.59e-05	0.000263557
2	17961262	.	G	A	5.77e-05	0.000230767
2	17961275	.	G	A	4.12e-05	0.000164783
2	17961285	.	T	C	8.24e-06	3.29593e-05
2	17961300	.	G	A	8.24e-06	3.29593e-05
2	17961320	.	C	T	1.65e-05	6.59973e-05
2	17961321	rs16983864	A	G	0.016	0.0614888
2	17961337	.	G	A	0.000107	0.000427886
2	17961356	.	A	C	1.65e-05	6.59973e-05
2	17961364	.	G	C	8.24e-06	3.29593e-05
2	17961376	.	A	G	8.24e-06	3.29593e-05
2	17961382	.	C	T	1.65e-05	6.59973e-05
2	17961389	.	G	A	1.65e-05	6.59973e-05
2	17961885	.	C	T	1.65e-05	6.59973e-05
2	17961903	.	A	G	8.24e-06	3.29593e-05
2	17961913	.	G	T	8.24e-06	3.29593e-05
2	17961920	.	C	T	5.77e-05	0.000230767
2	17961942	.	A	G	8.24e-06	3.29593e-05
2	17961944	.	T	C	8.24e-06	3.29593e-05
2	17961963	.	C	T	8.24e-06	3.29593e-05
2	17961967	.	A	T	8.24e-06	3.29593e-05
2	17961969	.	G	A	8.24e-06	3.29593e-05
2	17961971	.	G	A	8.24e-06	3.29593e-05
2	17961993	.	C	G	8.24e-06	3.29593e-05
2	17961996	.	A	G	8.24e-06	3.29593e-05
2	17962009	rs144151088	G	T	4.94e-05	0.000197576
2	17962010	.	A	T	8.24e-06	3.29593e-05
2	17962013	.	T	G	8.24e-06	3.29593e-05
2	17962014	rs192489738	C	T	8.24e-06	3.29593e-05
2	17962019	.	G	T	8.24e-06	3.29593e-05
2	17962024	.	T	C	8.24e-06	3.29593e-05
2	17962047	.	C	T	8.24e-06	3.29593e-05
2	17962052	.	T	A	8.24e-06	3.29593e-05
2	17962053	.	C	T	8.24e-06	3.29593e-05
2	17962055	.	T	C	8.24e-06	3.29593e-05
2	17962078	.	A	G	8.24e-06	3.29593e-05
2	17962083	.	C	T	2.47e-05	9.87939e-05
2	17962086	.	C	T	8.24e-06	3.29593e-05
2	17962088	.	T	C	2.47e-05	9.87939e-05
2	17962099	.	A	G	8.24e-06	3.29593e-05
2	17962116	.	C	G	1.65e-05	6.59973e-05
2	17962117	rs61762986	T	A	0.012	0.0465806
2	17962119	.	C	T	8.24e-06	3.29593e-05
2	17962121	.	C	A	0.000124	0.000495846
2	17962135	.	T	C	1.65e-05	6.59973e-05
2	17962137	.	T	C	1.65e-05	6.59973e-05
2	17962140	.	A	G	8.24e-06	3.29593e-05
2	17962145	.	A	G	8.24e-06	3.29593e-05
2	17962148	.	A	G	8.24e-06	3.29593e-05
2	17962153	rs138268141	T	A	4.12e-05	0.000164783
2	17962163	.	T	C	8.24e-06	3.29593e-05
2	17962191	.	A	G	4.12e-05	0.000164783
2	17962193	.	A	G	8.24e-06	3.29593e-05
2	17962194	.	C	T	8.24e-06	3.29593e-05
2	17962195	rs151314688	C	T	8.24e-06	3.29593e-05
2	17962203	.	A	G	1.65e-05	6.59973e-05
2	17962212	.	C	T	3.3e-05	0.000131989
2	17962214	.	G	A	0.000148	0.000591781
2	17962228	.	A	C	6.59e-05	0.000263557
2	17962234	.	G	C	8.24e-06	3.29593e-05
2	17962250	.	G	T	8.24e-06	3.29593e-05
2	17962258	.	T	G	8.24e-06	3.29593e-05
2	17962259	.	T	A	8.24e-06	3.29593e-05
2	17962263	.	T	C	1.65e-05	6.59973e-05
2	17962265	.	A	G	8.24e-06	3.29593e-05
2	17962277	.	G	C	8.24e-06	3.29593e-05
2	17962288	.	G	A	8.24e-06	3.29593e-05
2	17962293	.	C	A	8.24e-06	3.29593e-05
2	17962296	.	T	C	8.24e-06	3.29593e-05
2	17962315	.	A	G	8.24e-06	3.29593e-05
2	17962316	.	G	A	4.12e-05	0.000164783
2	17962328	.	G	A	8.24e-06	3.29593e-05
2	17962330	.	G	A	8.24e-06	3.29593e-05
2	17962332	.	T	C	8.24e-06	3.29593e-05
2	17962358	.	A	C	2.47e-05	9.87939e-05
2	17962364	.	C	G	1.65e-05	6.59973e-05
2	17962371	.	A	G	8.24e-06	3.29593e-05
2	17962372	.	A	G	3.3e-05	0.000131989
2	17962376	rs145621452	T	G	7.41e-05	0.000296345
2	17962397	.	A	C	8.24e-06	3.29593e-05
2	17962401	.	C	G	8.24e-06	3.29593e-05
2	17962402	.	A	C	8.24e-06	3.29593e-05
2	17962408	.	A	G	8.24e-06	3.29593e-05
2	17962410	.	A	G	8.24e-06	3.29593e-05
2	17962415	.	G	C	8.24e-06	3.29593e-05
2	17962421	.	G	A	8.24e-06	3.29593e-05
2	17962426	.	G	A	8.24e-06	3.29593e-05
2	17962427	.	G	T	1.65e-05	6.59973e-05
2	17962434	rs141313079	A	C	8.24e-06	3.29593e-05
2	17962439	.	A	T	8.24e-06	3.29593e-05
2	17962450	rs300168	A	G	0.576	0.619024
2	17962459	.	A	G	8.24e-06	3.29593e-05
2	17962469	.	A	G	1.65e-05	6.59973e-05
2	17962470	.	T	C	4.12e-05	0.000164783
2	17962472	.	A	G	8.24e-06	3.29593e-05
2	17962481	.	T	A	1.65e-05	6.59973e-05
2	17962492	.	T	C	1.65e-05	6.59973e-05
2	17962493	.	T	A	1.65e-05	6.59973e-05
2	17962496	.	C	T	8.24e-06	3.29593e-05
2	17962508	.	C	T	8.24e-06	3.29593e-05
2	17962509	.	G	A	3.3e-05	0.000131989
2	17962518	rs300169	C	T	0.698	0.576574
2	17962525	.	A	G	8.24e-06	3.29593e-05
2	17962530	.	A	G	2.47e-05	9.87939e-05
2	17962534	rs144098391	T	C	9.06e-05	0.000362318
2	17962535	.	C	T	8.24e-06	3.29593e-05
2	17962543	rs139429589	T	C	0.000181	0.000723672
2	17962544	.	C	G	8.24e-06	3.29593e-05
2	17962546	.	A	G	1.65e-05	6.59973e-05
2	17962550	.	C	G	8.24e-06	3.29593e-05
2	17962553	.	G	C	8.24e-06	3.29593e-05
2	17962556	rs150533023	G	A	4.94e-05	0.000197576
2	17962558	.	C	T	8.24e-06	3.29593e-05
2	17962560	.	A	G	8.24e-06	3.29593e-05
2	17962575	.	C	G	1.65e-05	6.59973e-05
2	17962577	rs149815077	A	G	6.59e-05	0.000263557
2	17962579	.	A	T	3.3e-05	0.000131989
2	17962585	.	T	G	1.65e-05	6.59973e-05
2	17962586	.	G	A	1.65e-05	6.59973e-05
2	17962589	.	A	G	4.12e-05	0.000164783
2	17962595	.	T	C	8.24e-06	3.29593e-05
2	17962599	.	G	C	1.65e-05	6.59973e-05
2	17962601	.	A	G	8.24e-06	3.29593e-05
2	17962606	.	T	C	8.24e-06	3.29593e-05
2	17962614	.	G	A	8.24e-06	3.29593e-05
2	17962615	.	T	G	3.3e-05	0.000131989
2	17962630	.	A	C	1.65e-05	6.59973e-05
2	17962634	.	C	A	8.24e-06	3.29593e-05
2	17962635	.	T	G	8.24e-06	3.29593e-05
2	17962644	.	A	G	8.24e-06	3.29593e-05
2	17962650	.	C	T	8.24e-06	3.29593e-05
2	17962660	.	C	G	8.24e-06	3.29593e-05
2	17962673	.	T	A	8.24e-06	3.29593e-05
2	17962693	.	A	G	8.24e-06	3.29593e-05
2	17962698	.	G	T	1.65e-05	6.59973e-05
2	17962704	.	A	G	8.24e-06	3.29593e-05
2	17962713	.	A	C	8.24e-06	3.29593e-05
2	17962718	.	G	T	1.65e-05	6.59973e-05
2	17962724	.	A	G	8.24e-06	3.29593e-05
2	17962732	.	T	C	8.24e-06	3.29593e-05
2	17962733	.	A	G	8.24e-06	3.29593e-05
2	17962737	.	C	G	8.24e-06	3.29593e-05
2	17962740	.	T	C	8.24e-06	3.29593e-05
2	17962741	rs111823913	C	T	2.47e-05	9.87939e-05
2	17962753	.	C	T	2.47e-05	9.87939e-05
2	17962765	.	G	A	2.47e-05	9.87939e-05
2	17962766	.	G	A	8.24e-06	3.29593e-05
2	17962772	.	A	T	9.06e-05	0.000362318
2	17962774	.	C	T	2.47e-05	9.87939e-05
2	17962794	.	A	G	8.24e-06	3.29593e-05
2	17962799	.	G	C	8.24e-06	3.29593e-05
2	17962806	.	A	G	1.65e-05	6.59973e-05
2	17962820	.	G	C	8.24e-06	3.29593e-05
2	17962821	.	T	A	8.24e-06	3.29593e-05
2	17962831	rs139744901	A	G	0.000297	0.00118712
2	17962836	.	C	G	8.24e-06	3.29593e-05
2	17962838	.	C	T	1.65e-05	6.59973e-05
2	17962839	.	G	A	4.94e-05	0.000197576
2	17962845	.	T	C	8.24e-06	3.29593e-05
2	17962857	.	A	G	8.24e-06	3.29593e-05
2	17962861	.	T	C	1.65e-05	6.59973e-05
2	17962871	.	G	T	8.24e-06	3.29593e-05
2	17962875	.	G	C	8.24e-06	3.29593e-05
2	17962878	.	A	G	8.24e-06	3.29593e-05
2	17962882	.	C	T	8.24e-06	3.29593e-05
2	17962895	.	A	G	8.24e-06	3.29593e-05
2	17962904	.	G	T	8.24e-06	3.29593e-05
2	17962912	.	G	T	4.94e-05	0.000197576
2	17962914	rs144368291	A	G	0.000651	0.00259977
2	17962924	rs148781334	C	T	0.00442	0.0174857
2	17962927	.	A	G	8.24e-06	3.29593e-05
2	17962928	rs77374434	A	G	0.011	0.0428059
2	17962929	.	C	T	8.24e-06	3.29593e-05
2	17962931	.	C	G	1.65e-05	6.59973e-05
2	17962937	.	A	T	8.24e-06	3.29593e-05
2	17962962	.	A	G	3.3e-05	0.000131989
2	17962968	.	C	G	1.65e-05	6.59973e-05
2	17962971	.	A	G	8.24e-06	3.29593e-05
2	17962978	.	A	C	8.24e-06	3.29593e-05
2	17962983	.	G	T	6.59e-05	0.000263557
2	17963006	rs183886409	C	T	3.3e-05	0.000131989
2	17963016	.	A	G	8.24e-06	3.29593e-05
2	17963020	.	T	A	8.24e-06	3.29593e-05
2	17963043	.	G	A	4.12e-05	0.000164783
2	17963046	.	C	A	8.24e-05	0.000329532
2	17963047	.	T	G	8.24e-06	3.29593e-05
2	17963050	.	T	C	3.3e-05	0.000131989
2	17963061	.	A	G	1.65e-05	6.59973e-05
2	17963069	.	G	A	0.000206	0.000823576
2	17963078	.	T	C	8.24e-06	3.29593e-05
2	17963079	.	T	A	8.24e-06	3.29593e-05
2	17963083	.	A	G	4.12e-05	0.000164783
2	17963094	.	A	C	8.24e-06	3.29593e-05
2	17963098	rs57936182	T	G	0.00607	0.0239142
2	17963109	rs143372639	C	A	0.000395	0.00157844
2	17963112	.	T	C	2.47e-05	9.87939e-05
2	17963113	.	A	G	8.24e-06	3.29593e-05
2	17963120	.	C	T	8.24e-06	3.29593e-05
2	17963123	rs77424145	A	G	0.018	0.0688294
2	17963127	.	A	G	8.24e-06	3.29593e-05
2	17963131	rs141534568	A	C	0.00213	0.00847475
2	17963134	rs190550780	C	A	9.06e-05	0.000362318
2	17963160	.	C	G	8.24e-06	3.29593e-05
2	17963165	rs182439530	C	A	7.42e-05	0.000296745
2	17963171	rs17315702	C	T	0.00706	0.0277458
2	17963172	rs141519917	G	A	2.47e-05	9.87939e-05
2	17963176	.	G	C	4.12e-05	0.000164783
2	17963191	.	A	T	1.65e-05	6.59973e-05
2	17963206	.	A	T	8.26e-06	3.30393e-05
2	47596645	.	A	G	1.74e-05	6.9597e-05
2	47596651	.	C	A	2.58e-05	0.000103193
2	47596655	.	C	G	8.54e-06	3.41593e-05
2	47596657	.	C	T	1.7e-05	6.79971e-05
2	47596661	.	T	C	1.69e-05	6.75971e-05
2	47596668	.	G	T	8.42e-06	3.36793e-05
2	47596678	.	C	G	1.68e-05	6.71972e-05
2	47596680	.	G	A	1.68e-05	6.71972e-05
2	47596682	.	T	C	1.68e-05	6.71972e-05
2	47596694	rs116429842	C	A	0.00244	0.00970064
2	47596695	.	G	A	8.36e-06	3.34393e-05
2	47596707	.	C	G	0.000527	0.00210522
2	47596715	.	A	G	8.38e-06	3.35193e-05
2	47596720	.	G	A	8.39e-06	3.35593e-05
2	47600598	.	C	T	8.24e-06	3.29593e-05
2	47600600	.	A	G	8.24e-06	3.29593e-05
2	47600614	.	A	G	8.24e-06	3.29593e-05
2	47600618	.	C	G	0.000124	0.000495846
2	47600622	rs150470279	A	C	8.24e-06	3.29593e-05
2	47600628	rs141751351	G	A	4.94e-05	0.000197576
2	47600630	.	C	T	8.24e-06	3.29593e-05
2	47600631	.	G	A	0.000222	0.000887507
2	47600633	.	A	G	8.24e-06	3.29593e-05
2	47600636	.	C	G	8.24e-06	3.29593e-05
2	47600638	.	G	A	8.24e-06	3.29593e-05
2	47600641	.	T	G	8.24e-06	3.29593e-05
2	47600643	.	G	A	8.24e-06	3.29593e-05
2	47600645	.	G	A	8.24e-06	3.29593e-05
2	47600656	.	G	A	8.24e-06	3.29593e-05
2	47600659	.	A	T	8.24e-06	3.29593e-05
2	47600660	rs72882770	A	G	0.00108	0.00430835
2	47600669	.	T	C	8.24e-06	3.29593e-05
2	47600671	.	C	T	8.24e-06	3.29593e-05
2	47600672	rs190508047	T	C	0.000115	0.000459868
2	47600674	.	C	T	8.24e-06	3.29593e-05
2	47600676	.	G	A	8.24e-06	3.29593e-05
2	47600679	.	G	T	8.24e-06	3.29593e-05
2	47600680	.	G	C	8.24e-06	3.29593e-05
2	47600686	.	A	G	9.88e-05	0.000395102
2	47600690	.	T	C	1.65e-05	6.59973e-05
2	47600696	.	C	A	7.41e-05	0.000296345
2	47600697	.	A	G	8.24e-06	3.29593e-05
2	47600704	rs147494515	C	T	0.000206	0.000823576
2	47600706	.	A	G	8.24e-06	3.29593e-05
2	47600708	.	G	A	8.24e-06	3.29593e-05
2	47600709	.	C	T	1.65e-05	6.59973e-05
2	47600712	.	G	A	2.47e-05	9.87939e-05
2	47600947	.	T	G	8.24e-06	3.29593e-05
2	47600953	.	C	G	0.00171	0.00681082
2	47600955	.	A	C	4.94e-05	0.000197576
2	47600967	.	A	G	1.65e-05	6.59973e-05
2	47600974	.	C	T	1.65e-05	6.59973e-05
2	47600983	.	A	G	8.24e-06	3.29593e-05
2	47600986	.	G	A	1.65e-05	6.59973e-05
2	47600994	.	C	G	4.94e-05	0.000197576
2	47600997	.	G	A	1.65e-05	6.59973e-05
2	47601000	.	A	G	8.24e-06	3.29593e-05
2	47601003	.	A	C	8.24e-06	3.29593e-05
2	47601006	.	G	A	1.65e-05	6.59973e-05
2	47601008	.	A	G	8.24e-06	3.29593e-05
2	47601012	rs139208605	C	T	4.94e-05	0.000197576
2	47601013	.	C	G	1.65e-05	6.59973e-05
2	47601017	.	A	T	9.06e-05	0.000362318
2	47601021	.	G	A	8.24e-06	3.29593e-05
2	47601022	.	C	T	8.24e-05	0.000329532
2	47601023	.	C	G	8.24e-06	3.29593e-05
2	47601031	.	A	G	1.65e-05	6.59973e-05
2	47601034	.	A	G	8.24e-06	3.29593e-05
2	47601044	.	T	C	2.47e-05	9.87939e-05
2	47601049	.	A	T	8.24e-06	3.29593e-05
2	47601056	.	C	G	8.24e-06	3.29593e-05
2	47601059	rs143264703	C	T	8.24e-06	3.29593e-05
2	47601060	rs149274310	G	A	9.06e-05	0.000362318
2	47601062	.	T	C	8.24e-06	3.29593e-05
2	47601066	rs34474955	A	G	0.000148	0.000591781
2	47601074	.	C	A	8.24e-06	3.29593e-05
2	47601085	.	A	G	8.24e-06	3.29593e-05
2	47601094	.	A	G	1.65e-05	6.59973e-05
2	47601096	.	G	A	1.65e-05	6.59973e-05
2	47601100	.	C	T	8.24e-06	3.29593e-05
2	47601104	.	C	T	8.24e-05	0.000329532
2	47601106	rs1126497	T	C	0.52	0.624599
2	47601109	.	G	C	8.24e-06	3.29593e-05
2	47601114	.	T	A	8.24e-06	3.29593e-05
2	47601122	.	C	T	1.65e-05	6.59973e-05
2	47601149	.	G	T	8.24e-06	3.29593e-05
2	47601171	.	G	A	8.24e-06	3.29593e-05
2	47601173	.	G	A	8.24e-06	3.29593e-05
2	47601175	.	G	A	8.24e-06	3.29593e-05
2	47601188	rs111813092	G	C	8.24e-06	3.29593e-05
2	47602368	.	T	C	8.24e-06	3.29593e-05
2	47602377	.	A	G	8.24e-06	3.29593e-05
2	47602383	.	A	T	8.24e-06	3.29593e-05
2	47602389	.	C	A	8.24e-06	3.29593e-05
2	47602391	.	A	G	8.24e-06	3.29593e-05
2	47602405	rs189732445	G	C	0.000659	0.00263166
2	47602413	.	C	T	8.24e-06	3.29593e-05
2	47602418	.	T	C	3.3e-05	0.000131989
2	47602423	.	G	C	8.24e-06	3.29593e-05
2	47602426	.	A	G	2.47e-05	9.87939e-05
2	47602428	.	A	T	8.24e-06	3.29593e-05
2	47602430	.	T	G	8.24e-06	3.29593e-05
2	47602433	rs144245461	G	A	3.3e-05	0.000131989
2	47602434	rs148725106	C	T	0.000338	0.00135086
2	47602438	.	C	T	8.24e-06	3.29593e-05
2	47604148	rs78608315	T	C	0.025	0.0939352
2	47604154	rs146685071	G	A	7.41e-05	0.000296345
2	47604155	.	C	T	8.24e-06	3.29593e-05
2	47604157	.	C	T	8.24e-06	3.29593e-05
2	47604162	.	G	A	3.3e-05	0.000131989
2	47604168	.	G	C	8.24e-06	3.29593e-05
2	47604176	rs74531854	C	T	0.00493	0.0194784
2	47604178	.	C	T	8.24e-06	3.29593e-05
2	47604179	.	G	A	6.59e-05	0.000263557
2	47604193	.	C	G	8.24e-06	3.29593e-05
2	47604207	.	G	A	2.47e-05	9.87939e-05
2	47604212	.	T	G	8.24e-06	3.29593e-05
2	47606089	.	C	G	8.24e-06	3.29593e-05
2	47606096	.	A	T	8.24e-06	3.29593e-05
2	47606110	rs146904112	A	T	3.3e-05	0.000131989
2	47606111	.	C	T	8.24e-06	3.29593e-05
2	47606113	.	A	G	0.000124	0.000495846
2	47606116	.	G	T	8.24e-06	3.29593e-05
2	47606119	.	C	G	1.65e-05	6.59973e-05
2	47606139	.	A	G	8.24e-06	3.29593e-05
2	47606143	.	A	G	8.24e-06	3.29593e-05
2	47606145	.	T	C	8.24e-06	3.29593e-05
2	47606148	.	G	C	2.47e-05	9.87939e-05
2	47606149	.	A	G	8.24e-06	3.29593e-05
2	47606152	.	G	A	4.94e-05	0.000197576
2	47606157	.	G	A	8.24e-06	3.29593e-05
2	47606164	.	G	A	8.24e-06	3.29593e-05
2	47606174	.	C	T	8.24e-06	3.29593e-05
2	47606182	.	T	G	8.24e-06	3.29593e-05
2	47606189	.	A	T	8.24e-06	3.29593e-05
2	47606191	.	G	A	8.24e-06	3.29593e-05
2	47606905	.	C	A	8.24e-06	3.29593e-05
2	47606912	.	A	G	2.47e-05	9.87939e-05
2	47606916	.	T	G	8.24e-06	3.29593e-05
2	47606917	.	G	C	8.24e-06	3.29593e-05
2	47606918	.	A	G	8.24e-06	3.29593e-05
2	47606919	.	A	G	8.24e-06	3.29593e-05
2	47606933	.	C	T	8.24e-06	3.29593e-05
2	47606938	.	A	C	8.24e-06	3.29593e-05
2	47606952	.	A	G	8.24e-06	3.29593e-05
2	47606970	.	G	A	8.24e-06	3.29593e-05
2	47606980	.	C	G	1.65e-05	6.59973e-05
2	47606981	.	C	T	8.24e-06	3.29593e-05
2	47606982	.	T	C	8.24e-06	3.29593e-05
2	47606989	rs147958220	A	C	1.65e-05	6.59973e-05
2	47606991	.	T	C	8.24e-06	3.29593e-05
2	47607002	.	A	T	8.24e-06	3.29593e-05
2	47607003	.	T	G	8.24e-06	3.29593e-05
2	47607011	.	A	T	8.24e-06	3.29593e-05
2	47607023	.	A	G	8.24e-06	3.29593e-05
2	47607034	.	C	A	8.24e-06	3.29593e-05
2	47607038	.	G	T	8.24e-06	3.29593e-05
2	47607042	.	A	G	8.24e-06	3.29593e-05
2	47607050	.	G	A	8.24e-06	3.29593e-05
2	47607056	.	T	C	8.24e-06	3.29593e-05
2	47607064	.	A	G	8.24e-06	3.29593e-05
2	47607065	.	T	C	8.24e-06	3.29593e-05
2	47607067	rs148106293	G	A	8.24e-06	3.29593e-05
2	47607072	.	T	C	8.24e-06	3.29593e-05
2	47607081	rs115283528	A	G	0.00206	0.00819767
2	47607083	.	C	T	1.65e-05	6.59973e-05
2	47607091	.	G	A	8.24e-06	3.29593e-05
2	47607105	.	G	C	8.24e-06	3.29593e-05
2	47607107	.	T	C	8.24e-06	3.29593e-05
2	47607108	rs138718438	G	A	0.000701	0.00279909
2	47607109	.	G	C	8.24e-06	3.29593e-05
2	47612300	.	C	G	1.65e-05	6.59973e-05
2	47612331	.	A	G	8.24e-06	3.29593e-05
2	47612334	.	G	A	8.24e-06	3.29593e-05
2	47612340	.	G	A	2.47e-05	9.87939e-05
2	47612350	.	G	A	6.59e-05	0.000263557
2	47613713	.	A	G	8.24e-06	3.29593e-05
2	47613720	.	A	G	8.24e-06	3.29593e-05
2	47613722	.	G	A	4.94e-05	0.000197576
2	47613725	.	T	G	1.65e-05	6.59973e-05
2	47613738	.	G	A	8.24e-06	3.29593e-05
2	47613739	.	A	C	8.24e-06	3.29593e-05
2	47613743	.	C	G	8.24e-06	3.29593e-05
2	47630328	.	G	C	2.49e-05	9.95938e-05
2	47630334	rs63750466	G	A	0.000141	0.000563801
2	47630341	.	A	T	8.31e-06	3.32393e-05
2	47630345	.	G	A	8.3e-06	3.31993e-05
2	47630346	.	A	G	8.3e-06	3.31993e-05
2	47630353	rs17217716	C	T	0.00182	0.00724695
2	47630372	.	G	A	2.49e-05	9.95938e-05
2	47630374	.	C	G	8.31e-06	3.32393e-05
2	47630377	.	A	C	8.3e-06	3.31993e-05
2	47630380	.	T	G	8.3e-06	3.31993e-05
2	47630381	.	C	A	2.49e-05	9.95938e-05
2	47630385	rs141711342	T	C	0.000199	0.000795604
2	47630387	.	C	T	8.3e-06	3.31993e-05
2	47630391	.	C	G	8.3e-06	3.31993e-05
2	47630397	.	T	C	0.000622	0.00248413
2	47630404	.	G	A	2.49e-05	9.95938e-05
2	47630412	.	G	A	8.3e-06	3.31993e-05
2	47630414	.	G	A	6.64e-05	0.000265556
2	47630422	.	C	T	8.29e-06	3.31593e-05
2	47630425	.	C	G	2.49e-05	9.95938e-05
2	47630428	.	C	T	8.29e-06	3.31593e-05
2	47630435	.	C	G	8.29e-06	3.31593e-05
2	47630444	.	C	G	1.66e-05	6.63972e-05
2	47630446	.	G	C	4.14e-05	0.000165583
2	47630448	rs63751260	G	A	1.66e-05	6.63972e-05
2	47630453	.	C	T	8.29e-06	3.31593e-05
2	47630458	rs17217723	A	G	2.49e-05	9.95938e-05
2	47630462	.	G	A	1.66e-05	6.63972e-05
2	47630463	.	G	T	8.29e-06	3.31593e-05
2	47630468	rs33946261	C	G	0.000241	0.000963419
2	47630469	.	G	C	8.29e-06	3.31593e-05
2	47630476	rs63750335	A	T	1.66e-05	6.63972e-05
2	47630477	.	C	A	8.29e-06	3.31593e-05
2	47630485	.	T	C	8.29e-06	3.31593e-05
2	47630486	.	G	T	8.29e-06	3.31593e-05
2	47630487	.	G	T	2.49e-05	9.95938e-05
2	47630489	.	C	T	8.29e-06	3.31593e-05
2	47630490	.	G	T	8.29e-06	3.31593e-05
2	47630491	.	C	T	8.29e-06	3.31593e-05
2	47630493	.	C	G	1.66e-05	6.63972e-05
2	47630494	.	G	A	1.66e-05	6.63972e-05
2	47630495	.	G	A	8.29e-06	3.31593e-05
2	47630505	.	A	G	1.66e-05	6.63972e-05
2	47630506	.	A	G	8.29e-06	3.31593e-05
2	47630510	.	C	T	8.29e-06	3.31593e-05
2	47630512	.	A	C	1.66e-05	6.63972e-05
2	47630514	.	G	A	8.3e-06	3.31993e-05
2	47630516	.	G	A	2.49e-05	9.95938e-05
2	47630528	.	C	T	9.16e-05	0.000366316
2	47630529	.	A	G	8.33e-06	3.33193e-05
2	47630534	.	G	T	8.34e-06	3.33593e-05
2	47630538	.	G	A	1.67e-05	6.67972e-05
2	47630544	.	G	T	2.52e-05	0.000100794
2	47635544	.	A	G	8.24e-05	0.000329532
2	47635545	.	A	G	8.24e-06	3.29593e-05
2	47635548	rs150548839	A	C	1.65e-05	6.59973e-05
2	47635554	.	C	G	8.24e-06	3.29593e-05
2	47635556	.	G	T	8.24e-06	3.29593e-05
2	47635560	.	G	A	1.65e-05	6.59973e-05
2	47635571	.	T	C	8.24e-06	3.29593e-05
2	47635575	.	A	C	8.24e-06	3.29593e-05
2	47635584	.	G	C	8.24e-06	3.29593e-05
2	47635588	.	C	G	8.24e-06	3.29593e-05
2	47635602	.	C	G	6.59e-05	0.000263557
2	47635610	.	G	A	8.24e-06	3.29593e-05
2	47635615	rs63750002	G	A	2.47e-05	9.87939e-05
2	47635622	.	T	C	8.24e-06	3.29593e-05
2	47635623	rs63750230	A	C	8.24e-06	3.29593e-05
2	47635632	.	G	A	1.65e-05	6.59973e-05
2	47635640	.	G	C	8.24e-06	3.29593e-05
2	47635643	.	T	C	8.24e-06	3.29593e-05
2	47635645	rs41295286	G	A	6.59e-05	0.000263557
2	47635653	.	A	G	8.24e-06	3.29593e-05
2	47635654	.	A	G	8.24e-06	3.29593e-05
2	47635663	.	C	G	1.65e-05	6.59973e-05
2	47635664	rs34312619	C	A	1.65e-05	6.59973e-05
2	47635667	rs35898375	G	A	0.00273	0.0108457
2	47635673	.	T	G	2.47e-05	9.87939e-05
2	47635676	.	T	C	8.24e-06	3.29593e-05
2	47635690	.	A	G	1.65e-05	6.59973e-05
2	47637232	.	G	T	8.24e-06	3.29593e-05
2	47637233	.	G	A	8.24e-06	3.29593e-05
2	47637234	.	C	T	8.24e-06	3.29593e-05
2	47637239	.	C	T	8.24e-06	3.29593e-05
2	47637242	.	G	A	8.24e-06	3.29593e-05
2	47637246	rs17217772	A	G	0.00698	0.0274369
2	47637248	rs145649774	C	G	0.000354	0.00141475
2	47637250	.	C	G	8.24e-06	3.29593e-05
2	47637252	.	C	T	8.24e-06	3.29593e-05
2	47637257	.	T	G	3.3e-05	0.000131989
2	47637265	rs61756462	C	T	8.24e-06	3.29593e-05
2	47637275	.	G	C	8.24e-06	3.29593e-05
2	47637279	.	A	G	1.65e-05	6.59973e-05
2	47637284	.	G	T	8.24e-06	3.29593e-05
2	47637287	.	A	G	0.000124	0.000495846
2	47637288	.	T	C	8.24e-06	3.29593e-05
2	47637300	.	T	C	1.65e-05	6.59973e-05
2	47637301	rs63750124	T	G	0.000338	0.00135086
2	47637303	.	G	T	1.65e-05	6.59973e-05
2	47637305	.	G	A	8.24e-06	3.29593e-05
2	47637306	.	T	G	1.65e-05	6.59973e-05
2	47637324	.	C	G	8.24e-06	3.29593e-05
2	47637325	rs63751065	C	T	8.24e-06	3.29593e-05
2	47637326	.	G	A	2.47e-05	9.87939e-05
2	47637336	.	G	C	8.24e-06	3.29593e-05
2	47637337	rs61756463	C	A	0.00109	0.00434813
2	47637347	rs149511545	G	A	4.94e-05	0.000197576
2	47637354	.	T	G	8.24e-06	3.29593e-05
2	47637365	rs63750255	G	C	0.000107	0.000427886
2	47637367	.	T	G	8.24e-06	3.29593e-05
2	47637371	rs63750716	A	G	0.000527	0.00210522
2	47637373	.	A	G	8.24e-06	3.29593e-05
2	47637374	.	C	G	2.47e-05	9.87939e-05
2	47637378	rs63750902	G	A	6.59e-05	0.000263557
2	47637387	rs147346837	G	A	8.24e-06	3.29593e-05
2	47637391	.	G	A	8.24e-06	3.29593e-05
2	47637409	.	T	C	8.24e-06	3.29593e-05
2	47637410	.	G	T	1.65e-05	6.59973e-05
2	47637422	.	A	G	8.24e-06	3.29593e-05
2	47637423	rs151129360	A	G	8.24e-05	0.000329532
2	47637425	.	C	G	8.24e-06	3.29593e-05
2	47637431	.	G	A	8.24e-06	3.29593e-05
2	47637432	rs141021599	C	G	1.65e-05	6.59973e-05
2	47637434	.	C	G	8.24e-06	3.29593e-05
2	47637436	.	C	G	8.24e-06	3.29593e-05
2	47637440	.	A	T	8.24e-06	3.29593e-05
2	47637447	.	T	C	8.24e-06	3.29593e-05
2	47637453	.	C	T	8.24e-06	3.29593e-05
2	47637455	rs146543705	A	C	8.24e-06	3.29593e-05
2	47637460	.	A	G	2.47e-05	9.87939e-05
2	47637473	.	G	A	8.24e-06	3.29593e-05
2	47637477	.	G	A	1.65e-05	6.59973e-05
2	47637486	.	C	T	8.24e-06	3.29593e-05
2	47637491	.	G	T	8.24e-06	3.29593e-05
2	47637496	.	G	A	1.65e-05	6.59973e-05
2	47637505	.	G	C	8.24e-06	3.29593e-05
2	47637507	.	G	T	8.24e-06	3.29593e-05
2	47637508	.	A	G	4.94e-05	0.000197576
2	47637514	.	A	G	8.24e-06	3.29593e-05
2	47639550	.	T	C	2.47e-05	9.87939e-05
2	47639553	.	A	C	8.24e-06	3.29593e-05
2	47639556	.	A	G	8.24e-06	3.29593e-05
2	47639571	.	A	T	8.24e-06	3.29593e-05
2	47639576	.	G	A	8.24e-06	3.29593e-05
2	47639586	.	A	G	8.24e-06	3.29593e-05
2	47639589	.	A	G	8.24e-06	3.29593e-05
2	47639600	.	C	T	3.3e-05	0.000131989
2	47639605	.	C	G	8.24e-06	3.29593e-05
2	47639609	.	A	G	1.65e-05	6.59973e-05
2	47639610	.	A	G	8.24e-06	3.29593e-05
2	47639621	.	T	C	1.65e-05	6.59973e-05
2	47639632	.	A	G	1.65e-05	6.59973e-05
2	47639633	.	C	T	8.24e-06	3.29593e-05
2	47639634	rs138857091	C	T	8.24e-06	3.29593e-05
2	47639635	rs63751455	G	A	1.65e-05	6.59973e-05
2	47639648	.	C	G	8.24e-06	3.29593e-05
2	47639649	.	A	G	3.3e-05	0.000131989
2	47639658	rs147389443	G	A	8.24e-06	3.29593e-05
2	47639662	.	A	G	8.24e-06	3.29593e-05
2	47639663	.	G	C	8.24e-06	3.29593e-05
2	47639669	.	T	C	1.65e-05	6.59973e-05
2	47639670	.	A	G	8.24e-06	3.29593e-05
2	47639671	.	G	A	8.24e-06	3.29593e-05
2	47639673	.	G	A	4.94e-05	0.000197576
2	47639682	.	C	T	8.24e-06	3.29593e-05
2	47639693	.	G	C	8.24e-06	3.29593e-05
2	47639704	.	A	G	2.47e-05	9.87939e-05
2	47641410	rs63749903	T	G	8.24e-06	3.29593e-05
2	47641418	.	C	T	8.24e-06	3.29593e-05
2	47641423	.	C	G	2.47e-05	9.87939e-05
2	47641430	rs34136999	C	T	0.000239	0.000955429
2	47641431	.	G	A	1.65e-05	6.59973e-05
2	47641432	.	G	A	3.3e-05	0.000131989
2	47641433	rs144288433	T	C	4.12e-05	0.000164783
2	47641434	rs146577635	A	G	0.000255	0.00101935
2	47641435	.	A	G	3.3e-05	0.000131989
2	47641450	.	C	G	3.3e-05	0.000131989
2	47641452	.	C	G	8.24e-06	3.29593e-05
2	47641456	.	T	C	1.65e-05	6.59973e-05
2	47641458	rs150197753	A	T	2.47e-05	9.87939e-05
2	47641459	.	G	C	8.24e-06	3.29593e-05
2	47641463	.	A	T	8.24e-06	3.29593e-05
2	47641466	.	C	A	3.3e-05	0.000131989
2	47641470	.	C	T	8.24e-06	3.29593e-05
2	47641475	.	G	C	1.65e-05	6.59973e-05
2	47641489	rs104895022	A	T	5.77e-05	0.000230767
2	47641500	.	C	G	5.77e-05	0.000230767
2	47641528	.	G	A	4.94e-05	0.000197576
2	47641529	.	C	A	8.24e-06	3.29593e-05
2	47641530	.	A	C	8.24e-06	3.29593e-05
2	47641540	.	G	A	8.24e-06	3.29593e-05
2	47641543	.	C	G	8.24e-06	3.29593e-05
2	47641549	.	C	G	1.65e-05	6.59973e-05
2	47641553	.	T	C	8.29e-06	3.31593e-05
2	47641561	.	A	G	0.000148	0.000591781
2	47641562	.	A	G	0.0002	0.0007996
2	47643450	.	A	G	1.65e-05	6.59973e-05
2	47643456	.	G	A	1.65e-05	6.59973e-05
2	47643460	.	C	G	8.24e-06	3.29593e-05
2	47643464	rs149553579	G	A	9.88e-05	0.000395102
2	47643466	.	C	T	8.24e-06	3.29593e-05
2	47643475	.	C	T	8.24e-06	3.29593e-05
2	47643476	rs4987189	C	T	0.00543	0.0214271
2	47643483	.	A	G	8.24e-06	3.29593e-05
2	47643484	.	A	G	8.24e-06	3.29593e-05
2	47643497	.	C	G	1.65e-05	6.59973e-05
2	47643498	.	C	G	8.24e-06	3.29593e-05
2	47643506	.	A	C	1.65e-05	6.59973e-05
2	47643513	.	C	G	8.24e-06	3.29593e-05
2	47643524	.	G	C	1.65e-05	6.59973e-05
2	47643535	.	A	G	8.24e-06	3.29593e-05
2	47643537	.	C	G	9.06e-05	0.000362318
2	47643540	.	C	T	8.24e-06	3.29593e-05
2	47643543	rs138026880	A	G	8.24e-06	3.29593e-05
2	47643559	.	T	C	8.24e-06	3.29593e-05
2	47643568	.	G	A	8.24e-06	3.29593e-05
2	47643572	.	T	C	2.47e-05	9.87939e-05
2	47656878	.	C	T	8.25e-06	3.29993e-05
2	47656891	.	G	T	3.3e-05	0.000131989
2	47656899	.	T	C	2.47e-05	9.87939e-05
2	47656904	.	T	C	8.24e-06	3.29593e-05
2	47656913	rs139652783	C	T	8.24e-06	3.29593e-05
2	47656916	.	A	G	8.24e-06	3.29593e-05
2	47656918	.	T	G	8.24e-06	3.29593e-05
2	47656921	.	A	C	8.24e-06	3.29593e-05
2	47656925	.	A	G	5.77e-05	0.000230767
2	47656926	.	G	C	8.24e-06	3.29593e-05
2	47656928	.	C	T	8.24e-06	3.29593e-05
2	47656931	.	T	C	8.24e-06	3.29593e-05
2	47656933	.	C	G	8.24e-06	3.29593e-05
2	47656934	.	A	G	8.24e-06	3.29593e-05
2	47656935	rs181852377	A	G	7.41e-05	0.000296345
2	47656939	.	G	T	8.24e-06	3.29593e-05
2	47656948	.	C	T	1.65e-05	6.59973e-05
2	47656952	.	G	A	8.24e-06	3.29593e-05
2	47656957	.	C	T	8.24e-06	3.29593e-05
2	47656963	.	C	T	8.24e-06	3.29593e-05
2	47656970	.	G	A	2.47e-05	9.87939e-05
2	47656972	rs17224367	C	T	0.00166	0.0066125
2	47656979	rs61756465	A	T	1.65e-05	6.59973e-05
2	47656986	.	T	G	1.65e-05	6.59973e-05
2	47656988	.	A	G	8.24e-06	3.29593e-05
2	47656993	rs63750611	C	G	3.3e-05	0.000131989
2	47656995	.	A	G	8.24e-06	3.29593e-05
2	47657008	.	C	A	8.24e-06	3.29593e-05
2	47657021	rs146567853	G	A	5.77e-05	0.000230767
2	47657025	.	C	G	8.24e-06	3.29593e-05
2	47657027	.	A	T	8.24e-06	3.29593e-05
2	47657031	.	G	A	8.24e-06	3.29593e-05
2	47657035	.	A	T	8.24e-06	3.29593e-05
2	47657042	.	A	C	1.65e-05	6.59973e-05
2	47657047	rs35717997	C	G	8.24e-06	3.29593e-05
2	47657056	.	A	T	1.65e-05	6.59973e-05
2	47657058	.	A	G	1.65e-05	6.59973e-05
2	47657059	rs186103499	C	A	0.00061	0.00243628
2	47657062	.	G	C	8.24e-06	3.29593e-05
2	47657071	.	A	G	1.65e-05	6.59973e-05
2	47657072	.	A	G	8.24e-06	3.29593e-05
2	47657079	.	A	G	9.88e-05	0.000395102
2	47657082	.	T	C	8.24e-06	3.29593e-05
2	47672694	.	C	G	8.24e-06	3.29593e-05
2	47672703	.	A	G	8.24e-06	3.29593e-05
2	47672706	rs141295984	G	A	1.65e-05	6.59973e-05
2	47672711	.	C	T	8.24e-06	3.29593e-05
2	47672719	.	G	C	8.24e-06	3.29593e-05
2	47672724	.	T	C	8.24e-06	3.29593e-05
2	47672726	.	C	T	1.65e-05	6.59973e-05
2	47672731	.	A	C	2.47e-05	9.87939e-05
2	47672741	.	G	T	1.65e-05	6.59973e-05
2	47672748	.	C	G	8.24e-06	3.29593e-05
2	47672766	.	A	G	8.24e-06	3.29593e-05
2	47672770	.	A	T	8.24e-06	3.29593e-05
2	47672776	.	A	G	1.65e-05	6.59973e-05
2	47672777	.	C	T	8.24e-06	3.29593e-05
2	47672788	.	A	G	9.06e-05	0.000362318
2	47672790	.	G	A	8.24e-06	3.29593e-05
2	47672792	.	A	C	8.24e-06	3.29593e-05
2	47672799	.	A	G	8.24e-06	3.29593e-05
2	47690165	.	T	A	8.24e-06	3.29593e-05
2	47690166	.	G	C	4.12e-05	0.000164783
2	47690174	.	A	G	8.24e-06	3.29593e-05
2	47690180	.	A	G	7.41e-05	0.000296345
2	47690188	.	C	G	8.24e-06	3.29593e-05
2	47690192	.	T	C	8.24e-06	3.29593e-05
2	47690193	.	A	T	1.65e-05	6.59973e-05
2	47690201	.	C	T	8.24e-06	3.29593e-05
2	47690202	.	A	G	8.24e-06	3.29593e-05
2	47690218	.	A	C	8.24e-06	3.29593e-05
2	47690219	.	G	A	8.24e-06	3.29593e-05
2	47690220	.	T	G	8.24e-06	3.29593e-05
2	47690223	rs138049198	A	G	1.65e-05	6.59973e-05
2	47690236	.	A	G	8.24e-06	3.29593e-05
2	47690244	rs35107951	C	G	2.47e-05	9.87939e-05
2	47690245	.	T	G	1.65e-05	6.59973e-05
2	47690257	.	A	T	8.24e-06	3.29593e-05
2	47690261	.	A	T	8.24e-06	3.29593e-05
2	47690263	rs55653533	T	C	3.3e-05	0.000131989
2	47690264	.	C	T	8.24e-06	3.29593e-05
2	47690267	.	C	T	1.65e-05	6.59973e-05
2	47690268	.	A	G	8.24e-06	3.29593e-05
2	47690271	.	A	G	0.000124	0.000495846
2	47690272	.	A	G	1.65e-05	6.59973e-05
2	47690285	.	G	A	2.47e-05	9.87939e-05
2	47690288	rs148192104	A	G	2.47e-05	9.87939e-05
2	47690298	.	G	A	8.24e-06	3.29593e-05
2	47693795	.	A	G	8.24e-06	3.29593e-05
2	47693816	.	G	C	8.24e-06	3.29593e-05
2	47693825	.	G	A	8.24e-06	3.29593e-05
2	47693837	.	A	C	8.24e-06	3.29593e-05
2	47693839	.	A	T	8.24e-06	3.29593e-05
2	47693846	rs63750820	A	G	0.000115	0.000459868
2	47693849	rs63750330	T	C	0.000338	0.00135086
2	47693856	.	C	T	8.24e-06	3.29593e-05
2	47693861	.	A	G	8.24e-06	3.29593e-05
2	47693869	.	A	T	8.24e-06	3.29593e-05
2	47693881	.	T	C	8.24e-06	3.29593e-05
2	47693896	.	A	C	8.24e-06	3.29593e-05
2	47693903	.	T	C	4.12e-05	0.000164783
2	47693917	.	T	C	8.24e-06	3.29593e-05
2	47693918	.	C	T	8.24e-06	3.29593e-05
2	47693924	.	G	A	4.12e-05	0.000164783
2	47693926	.	A	G	8.24e-06	3.29593e-05
2	47693943	.	A	T	8.24e-06	3.29593e-05
2	47693947	.	G	A	8.24e-06	3.29593e-05
2	47698099	.	T	C	8.24e-06	3.29593e-05
2	47698108	rs61756466	T	C	0.0045	0.0177986
2	47698112	rs139920308	C	G	8.24e-06	3.29593e-05
2	47698117	.	T	A	8.24e-06	3.29593e-05
2	47698122	.	T	C	0.000346	0.0013828
2	47698123	.	G	A	1.65e-05	6.59973e-05
2	47698127	.	A	T	1.65e-05	6.59973e-05
2	47698132	rs55778204	A	G	0.000181	0.000723672
2	47698141	.	A	G	8.24e-06	3.29593e-05
2	47698151	.	A	G	8.24e-06	3.29593e-05
2	47698152	.	T	C	8.24e-06	3.29593e-05
2	47698157	.	A	C	8.24e-06	3.29593e-05
2	47698159	.	G	A	8.24e-06	3.29593e-05
2	47698166	.	A	G	8.24e-06	3.29593e-05
2	47698171	.	A	G	8.24e-06	3.29593e-05
2	47698172	rs149796110	T	C	0.000132	0.000527826
2	47698179	rs61756467	A	G	0.00192	0.00764322
2	47698182	.	A	C	8.24e-06	3.29593e-05
2	47698183	.	A	G	8.24e-06	3.29593e-05
2	47702168	.	T	C	3.3e-05	0.000131989
2	47702174	.	A	C	8.24e-06	3.29593e-05
2	47702178	.	A	G	8.24e-06	3.29593e-05
2	47702184	.	A	G	8.24e-06	3.29593e-05
2	47702191	rs147842583	A	G	0.000255	0.00101935
2	47702193	.	G	A	8.24e-06	3.29593e-05
2	47702194	.	A	C	8.24e-06	3.29593e-05
2	47702195	.	T	C	8.24e-06	3.29593e-05
2	47702196	.	G	A	8.24e-06	3.29593e-05
2	47702200	.	T	C	8.24e-06	3.29593e-05
2	47702202	.	G	A	8.24e-06	3.29593e-05
2	47702206	.	A	G	1.65e-05	6.59973e-05
2	47702208	.	C	G	8.24e-06	3.29593e-05
2	47702221	.	T	A	8.24e-06	3.29593e-05
2	47702223	.	A	G	1.65e-05	6.59973e-05
2	47702229	rs150980616	G	T	1.65e-05	6.59973e-05
2	47702234	.	C	T	4.12e-05	0.000164783
2	47702235	.	G	A	8.24e-06	3.29593e-05
2	47702241	.	A	C	4.12e-05	0.000164783
2	47702248	.	C	T	8.24e-06	3.29593e-05
2	47702251	.	C	G	4.12e-05	0.000164783
2	47702260	rs63749982	A	G	8.24e-06	3.29593e-05
2	47702265	.	C	G	8.24e-06	3.29593e-05
2	47702266	.	G	A	1.65e-05	6.59973e-05
2	47702270	.	A	C	8.24e-06	3.29593e-05
2	47702272	.	C	G	8.24e-06	3.29593e-05
2	47702286	.	G	A	1.65e-05	6.59973e-05
2	47702290	rs61756468	A	G	0.00129	0.00514338
2	47702294	.	A	G	8.24e-06	3.29593e-05
2	47702297	.	A	T	8.24e-06	3.29593e-05
2	47702301	.	A	G	1.65e-05	6.59973e-05
2	47702310	rs63750875	G	C	8.24e-06	3.29593e-05
2	47702311	rs63750279	C	T	8.24e-06	3.29593e-05
2	47702322	.	G	T	1.65e-05	6.59973e-05
2	47702328	.	G	A	8.24e-06	3.29593e-05
2	47702337	.	C	G	8.24e-06	3.29593e-05
2	47702341	rs41295290	A	C	8.24e-06	3.29593e-05
2	47702342	.	T	C	4.94e-05	0.000197576
2	47702366	.	C	T	1.65e-05	6.59973e-05
2	47702367	.	G	A	0.00014	0.000559804
2	47702369	.	A	C	8.24e-06	3.29593e-05
2	47702371	.	A	G	1.65e-05	6.59973e-05
2	47702377	.	A	G	8.24e-06	3.29593e-05
2	47702390	.	G	A	1.65e-05	6.59973e-05
2	47702396	.	C	T	8.24e-06	3.29593e-05
2	47703502	.	G	A	1.65e-05	6.59973e-05
2	47703509	rs41294982	C	T	8.24e-06	3.29593e-05
2	47703510	.	C	T	1.65e-05	6.59973e-05
2	47703514	.	A	G	8.24e-06	3.29593e-05
2	47703548	.	G	C	8.24e-06	3.29593e-05
2	47703561	rs63750032	C	G	4.94e-05	0.000197576
2	47703564	rs63750790	G	A	4.12e-05	0.000164783
2	47703572	.	T	C	8.24e-06	3.29593e-05
2	47703573	.	T	G	8.24e-06	3.29593e-05
2	47703582	.	T	C	1.65e-05	6.59973e-05
2	47703583	.	G	C	8.24e-06	3.29593e-05
2	47703594	.	G	A	8.24e-06	3.29593e-05
2	47703597	.	A	C	8.24e-06	3.29593e-05
2	47703600	.	A	G	8.24e-06	3.29593e-05
2	47703601	.	G	A	8.24e-06	3.29593e-05
2	47703610	.	A	G	1.65e-05	6.59973e-05
2	47703611	.	T	C	1.65e-05	6.59973e-05
2	47703618	.	C	A	8.24e-06	3.29593e-05
2	47703622	.	A	G	8.24e-06	3.29593e-05
2	47703629	.	C	G	8.24e-06	3.29593e-05
2	47703632	rs138465383	G	A	8.24e-06	3.29593e-05
2	47703649	.	A	G	8.24e-06	3.29593e-05
2	47703650	.	G	A	8.24e-06	3.29593e-05
2	47703654	rs63750810	A	G	0.000173	0.000691701
2	47703656	.	T	G	8.24e-06	3.29593e-05
2	47703658	.	A	G	1.65e-05	6.59973e-05
2	47703664	.	G	A	5.77e-05	0.000230767
2	47703671	.	C	T	8.24e-06	3.29593e-05
2	47703678	.	G	C	3.3e-05	0.000131989
2	47703681	.	T	C	8.24e-06	3.29593e-05
2	47703695	.	C	G	8.24e-06	3.29593e-05
2	47703697	.	G	A	4.94e-05	0.000197576
2	47703702	.	T	C	8.24e-06	3.29593e-05
2	47703703	rs2229061	A	G	8.24e-05	0.000329532
2	47703708	.	C	T	8.24e-06	3.29593e-05
2	47703715	rs143873719	G	A	8.24e-06	3.29593e-05
2	47705406	.	T	G	8.24e-06	3.29593e-05
2	47705438	.	C	T	8.24e-06	3.29593e-05
2	47705448	.	T	C	4.94e-05	0.000197576
2	47705466	.	A	G	8.24e-06	3.29593e-05
2	47705467	.	C	G	4.94e-05	0.000197576
2	47705470	.	A	C	8.24e-06	3.29593e-05
2	47705471	rs56076152	C	T	7.41e-05	0.000296345
2	47705483	.	G	A	8.24e-06	3.29593e-05
2	47705486	.	A	G	8.24e-06	3.29593e-05
2	47705496	.	A	G	1.65e-05	6.59973e-05
2	47705508	rs63750684	A	G	1.65e-05	6.59973e-05
2	47705509	.	T	C	1.65e-05	6.59973e-05
2	47705520	.	A	T	1.65e-05	6.59973e-05
2	47705537	rs41295292	G	A	8.24e-06	3.29593e-05
2	47705554	.	A	C	1.65e-05	6.59973e-05
2	47705562	.	A	C	8.24e-06	3.29593e-05
2	47705575	.	A	G	1.65e-05	6.59973e-05
2	47705579	.	G	T	1.65e-05	6.59973e-05
2	47705594	.	T	G	8.24e-06	3.29593e-05
2	47705597	.	T	A	8.24e-06	3.29593e-05
2	47705598	.	C	T	3.3e-05	0.000131989
2	47705600	.	A	G	5.77e-05	0.000230767
2	47705612	rs141523959	A	C	8.24e-06	3.29593e-05
2	47705613	.	C	T	8.24e-06	3.29593e-05
2	47705615	rs139317211	C	T	8.24e-06	3.29593e-05
2	47705617	.	C	T	1.65e-05	6.59973e-05
2	47705620	.	C	T	8.24e-06	3.29593e-05
2	47705625	.	G	A	0.000297	0.00118712
2	47705636	.	T	C	8.24e-06	3.29593e-05
2	47705637	.	A	G	1.65e-05	6.59973e-05
2	47705639	.	G	A	8.24e-06	3.29593e-05
2	47705647	.	A	G	2.47e-05	9.87939e-05
2	47705657	.	A	G	8.24e-06	3.29593e-05
2	47705661	.	A	G	8.24e-06	3.29593e-05
2	47707832	.	T	C	8.24e-06	3.29593e-05
2	47707857	.	G	A	8.24e-06	3.29593e-05
2	47707859	.	T	G	8.24e-06	3.29593e-05
2	47707872	.	G	T	8.24e-06	3.29593e-05
2	47707876	rs63750757	G	A	9.88e-05	0.000395102
2	47707880	.	A	G	2.47e-05	9.87939e-05
2	47707892	rs63750027	A	G	1.65e-05	6.59973e-05
2	47707893	.	T	A	8.24e-06	3.29593e-05
2	47707902	.	G	A	8.24e-06	3.29593e-05
2	47707904	.	G	A	1.65e-05	6.59973e-05
2	47707909	rs63750571	A	G	8.24e-06	3.29593e-05
2	47707913	rs140754514	A	G	4.12e-05	0.000164783
2	47707927	.	C	A	8.24e-06	3.29593e-05
2	47707934	rs63750797	A	C	2.47e-05	9.87939e-05
2	47707937	.	T	G	8.24e-06	3.29593e-05
2	47707943	.	A	G	8.24e-06	3.29593e-05
2	47707944	.	T	A	8.24e-06	3.29593e-05
2	47707945	.	A	G	8.24e-06	3.29593e-05
2	47707948	.	G	A	3.3e-05	0.000131989
2	47707955	rs63750849	C	T	8.24e-06	3.29593e-05
2	47707956	.	G	A	1.65e-05	6.59973e-05
2	47707965	.	T	C	8.24e-06	3.29593e-05
2	47707970	.	T	C	1.65e-05	6.59973e-05
2	47707978	.	C	T	8.24e-06	3.29593e-05
2	47707982	.	C	A	8.24e-06	3.29593e-05
2	47707991	.	A	G	8.24e-06	3.29593e-05
2	47707997	.	A	G	8.24e-06	3.29593e-05
2	47708008	.	G	C	8.24e-06	3.29593e-05
2	47709918	rs145293786	C	A	8.24e-06	3.29593e-05
2	47709932	.	T	G	8.24e-06	3.29593e-05
2	47709933	.	A	T	8.24e-06	3.29593e-05
2	47709990	.	A	T	1.65e-05	6.59973e-05
2	47710015	rs41295182	T	G	9.89e-05	0.000395502
2	47710029	.	A	C	8.24e-06	3.29593e-05
2	47710032	.	G	A	8.24e-06	3.29593e-05
2	47710033	.	C	T	8.24e-06	3.29593e-05
2	47710049	rs55859129	T	C	0.00381	0.0150955
2	47710051	rs146421227	T	A	8.24e-06	3.29593e-05
2	47710054	.	A	G	1.65e-05	6.59973e-05
2	47710060	.	T	A	1.65e-05	6.59973e-05
2	47710061	.	C	G	8.24e-06	3.29593e-05
2	47710068	.	C	T	7.42e-05	0.000296745
2	47710069	.	G	A	8.24e-06	3.29593e-05
2	47710073	.	A	G	8.24e-06	3.29593e-05
2	47710085	rs150259097	G	A	7.42e-05	0.000296745
2	47739437	.	T	G	8.61e-06	3.44393e-05
2	47739455	.	C	T	8.61e-06	3.44393e-05
2	47739456	.	A	G	8.61e-06	3.44393e-05
2	47739458	.	A	G	8.61e-06	3.44393e-05
2	47739461	.	C	T	8.61e-06	3.44393e-05
2	47739466	.	G	C	8.61e-06	3.44393e-05
2	47739471	.	G	C	1.72e-05	6.8797e-05
2	47739502	.	C	G	8.61e-06	3.44393e-05
2	47739505	.	C	T	8.61e-06	3.44393e-05
2	47739510	.	G	T	8.61e-06	3.44393e-05
2	47739515	.	A	T	8.61e-06	3.44393e-05
2	47739521	.	C	G	1.72e-05	6.8797e-05
2	47739524	rs72888274	C	T	0.000887	0.00354014
2	47739532	.	C	T	8.62e-06	3.44793e-05
2	47739533	rs116117580	G	A	0.011	0.0428059
2	47739548	.	A	G	4.31e-05	0.000172381
2	47739551	rs2303424	A	G	0.422	0.618694
2	47739554	.	G	A	8.62e-06	3.44793e-05
2	47739567	rs114185517	C	T	0.001	0.00399001
2	47739574	rs114545543	C	G	0.000707	0.00282301
2	47739578	rs181818963	G	C	0.00179	0.00712803
2	48010371	.	G	T	1.65e-05	6.59973e-05
2	48010377	.	C	T	8.27e-06	3.30793e-05
2	48010386	.	G	C	8.27e-06	3.30793e-05
2	48010387	.	C	T	8.27e-06	3.30793e-05
2	48010388	.	A	C	8.27e-06	3.30793e-05
2	48010393	.	G	T	8.27e-06	3.30793e-05
2	48010394	.	T	C	8.27e-06	3.30793e-05
2	48010396	.	C	T	8.27e-06	3.30793e-05
2	48010397	rs41294986	A	G	1.65e-05	6.59973e-05
2	48010400	.	T	C	8.27e-06	3.30793e-05
2	48010405	.	C	G	0.000108	0.000431883
2	48010408	.	C	G	1.66e-05	6.63972e-05
2	48010410	.	A	G	8.28e-06	3.31193e-05
2	48010415	.	C	T	1.66e-05	6.63972e-05
2	48010419	.	C	T	8.28e-06	3.31193e-05
2	48010425	.	G	C	8.29e-06	3.31593e-05
2	48010429	.	T	C	8.29e-06	3.31593e-05
2	48010445	.	G	T	0.00015	0.000599775
2	48010448	.	A	T	8.33e-06	3.33193e-05
2	48010453	.	C	G	1.67e-05	6.67972e-05
2	48010455	.	C	T	1.67e-05	6.67972e-05
2	48010457	.	C	A	8.37e-06	3.34793e-05
2	48010459	.	C	G	8.41e-06	3.36393e-05
2	48010466	.	G	T	8.46e-06	3.38393e-05
2	48010467	.	G	A	8.51e-06	3.40393e-05
2	48010468	.	C	T	2.55e-05	0.000101993
2	48010473	.	C	T	8.45e-06	3.37993e-05
2	48010474	.	C	A	0.000144	0.000575793
2	48010476	.	C	T	8.45e-06	3.37993e-05
2	48010478	.	G	T	8.44e-06	3.37593e-05
2	48010479	rs61756469	C	T	0.000152	0.000607769
2	48010481	.	G	A	8.45e-06	3.37993e-05
2	48010482	.	C	T	1.69e-05	6.75971e-05
2	48010484	.	C	T	1.69e-05	6.75971e-05
2	48010490	.	G	C	8.46e-06	3.38393e-05
2	48010491	.	C	T	8.48e-06	3.39193e-05
2	48010492	.	C	G	8.47e-06	3.38793e-05
2	48010496	rs34014629	C	T	0.00011	0.000439879
2	48010499	.	T	A	8.5e-06	3.39993e-05
2	48010500	.	C	A	8.5e-06	3.39993e-05
2	48010519	.	C	T	8.67e-06	3.46792e-05
2	48010520	.	T	C	8.68e-06	3.47192e-05
2	48010525	.	C	G	8.79e-06	3.51592e-05
2	48010533	rs63751098	G	C	1.79e-05	7.15968e-05
2	48010541	.	C	G	1.84e-05	7.35966e-05
2	48010547	.	C	T	5.72e-05	0.000228767
2	48010550	rs35819209	T	C	5.77e-05	0.000230767
2	48010554	.	C	T	8.81e-05	0.000352322
2	48010558	rs1042820	C	A	0.098	0.306701
2	48010559	.	T	C	9.8e-06	3.9199e-05
2	48010566	rs41294984	C	T	1.95e-05	7.79962e-05
2	48010579	.	G	A	9.67e-06	3.86791e-05
2	48010595	.	G	A	9.79e-06	3.9159e-05
2	48010601	.	C	T	1.97e-05	7.87961e-05
2	48010619	.	G	A	1.04e-05	4.15989e-05
2	48010625	.	C	T	1.07e-05	4.27989e-05
2	48010627	.	C	A	1.09e-05	4.35988e-05
2	48010629	.	C	G	2.2e-05	8.79952e-05
2	48018072	.	C	G	1.65e-05	6.59973e-05
2	48018081	rs1800932	A	G	0.135	0.385282
2	48018095	.	G	C	8.24e-06	3.29593e-05
2	48018112	.	T	C	8.24e-06	3.29593e-05
2	48018113	.	A	T	1.65e-05	6.59973e-05
2	48018126	.	T	C	8.24e-06	3.29593e-05
2	48018140	.	A	G	1.65e-05	6.59973e-05
2	48018149	.	T	C	8.24e-06	3.29593e-05
2	48018158	.	C	A	8.24e-06	3.29593e-05
2	48018159	.	A	G	1.65e-05	6.59973e-05
2	48018164	.	T	C	1.65e-05	6.59973e-05
2	48018166	.	C	T	8.24e-06	3.29593e-05
2	48018167	.	G	A	2.47e-05	9.87939e-05
2	48018168	.	C	T	8.24e-06	3.29593e-05
2	48018169	rs143036974	G	A	4.94e-05	0.000197576
2	48018178	.	A	G	8.24e-06	3.29593e-05
2	48018196	.	G	C	8.24e-06	3.29593e-05
2	48018198	.	A	C	0.000165	0.000659728
2	48018222	.	A	G	8.24e-06	3.29593e-05
2	48018228	.	C	T	8.24e-06	3.29593e-05
2	48018236	rs3211299	G	T	0.000898	0.00358394
2	48018254	.	C	G	8.24e-06	3.29593e-05
2	48023029	.	C	G	8.24e-06	3.29593e-05
2	48023051	rs138472840	C	T	2.47e-05	9.87939e-05
2	48023062	.	G	A	8.24e-06	3.29593e-05
2	48023064	.	T	G	8.24e-06	3.29593e-05
2	48023065	.	C	T	8.24e-06	3.29593e-05
2	48023069	.	T	G	1.65e-05	6.59973e-05
2	48023078	.	C	G	8.24e-06	3.29593e-05
2	48023080	.	A	G	8.24e-06	3.29593e-05
2	48023082	.	G	C	8.24e-06	3.29593e-05
2	48023101	.	A	G	8.24e-06	3.29593e-05
2	48023115	rs1800935	T	C	0.214	0.50306
2	48023116	.	G	A	2.47e-05	9.87939e-05
2	48023133	.	C	T	8.24e-06	3.29593e-05
2	48023150	.	A	C	8.24e-06	3.29593e-05
2	48023178	.	G	A	8.24e-06	3.29593e-05
2	48023184	.	A	G	1.65e-05	6.59973e-05
2	48023193	.	A	G	8.24e-06	3.29593e-05
2	48023197	.	A	G	8.24e-06	3.29593e-05
2	48023200	.	G	T	8.24e-06	3.29593e-05
2	48023202	.	G	A	8.24e-06	3.29593e-05
2	48025751	.	T	C	8.24e-06	3.29593e-05
2	48025763	.	A	C	8.24e-06	3.29593e-05
2	48025764	rs1800937	C	T	0.072	0.240478
2	48025766	.	T	G	8.24e-06	3.29593e-05
2	48025769	.	C	T	8.24e-06	3.29593e-05
2	48025772	.	A	G	8.24e-05	0.000329532
2	48025778	.	G	A	8.24e-06	3.29593e-05
2	48025781	.	A	G	1.65e-05	6.59973e-05
2	48025782	rs1800938	A	C	0.000148	0.000591781
2	48025783	.	G	A	1.65e-05	6.59973e-05
2	48025785	rs41557217	A	C	0.000618	0.00246818
2	48025787	.	A	G	8.24e-06	3.29593e-05
2	48025789	.	A	G	1.65e-05	6.59973e-05
2	48025800	.	G	C	8.24e-06	3.29593e-05
2	48025804	.	G	A	8.24e-06	3.29593e-05
2	48025809	.	G	A	8.24e-06	3.29593e-05
2	48025818	.	G	A	8.24e-06	3.29593e-05
2	48025835	.	C	A	8.24e-06	3.29593e-05
2	48025841	.	G	A	3.3e-05	0.000131989
2	48025843	.	A	C	8.24e-06	3.29593e-05
2	48025850	.	G	A	1.65e-05	6.59973e-05
2	48025854	.	A	G	1.65e-05	6.59973e-05
2	48025855	rs142500849	A	T	8.24e-06	3.29593e-05
2	48025861	.	A	C	8.24e-06	3.29593e-05
2	48025865	.	G	C	8.24e-06	3.29593e-05
2	48025868	.	G	T	8.24e-06	3.29593e-05
2	48025871	.	T	C	1.65e-05	6.59973e-05
2	48025875	.	A	G	8.24e-06	3.29593e-05
2	48025876	.	T	G	8.24e-06	3.29593e-05
2	48025881	.	T	C	3.3e-05	0.000131989
2	48025926	.	C	T	8.24e-06	3.29593e-05
2	48025928	.	C	G	3.3e-05	0.000131989
2	48025940	.	G	T	8.24e-06	3.29593e-05
2	48025941	.	A	G	8.24e-06	3.29593e-05
2	48025943	.	G	A	1.65e-05	6.59973e-05
2	48025944	.	C	T	8.24e-06	3.29593e-05
2	48025946	.	G	C	8.24e-06	3.29593e-05
2	48025953	.	A	C	3.3e-05	0.000131989
2	48025962	.	T	C	8.24e-06	3.29593e-05
2	48025964	.	G	T	8.24e-06	3.29593e-05
2	48025968	.	G	C	6.59e-05	0.000263557
2	48025976	rs63750878	G	T	8.24e-06	3.29593e-05
2	48025983	.	T	C	2.47e-05	9.87939e-05
2	48025988	.	G	A	3.3e-05	0.000131989
2	48025989	.	C	A	3.3e-05	0.000131989
2	48025991	.	T	C	8.24e-06	3.29593e-05
2	48025999	.	C	T	8.24e-06	3.29593e-05
2	48026006	.	A	G	9.88e-05	0.000395102
2	48026015	.	G	A	1.65e-05	6.59973e-05
2	48026019	.	G	T	8.24e-06	3.29593e-05
2	48026020	.	C	T	8.24e-06	3.29593e-05
2	48026021	.	G	A	8.24e-06	3.29593e-05
2	48026040	.	A	G	1.65e-05	6.59973e-05
2	48026049	.	T	C	1.65e-05	6.59973e-05
2	48026051	.	T	C	8.24e-06	3.29593e-05
2	48026063	.	G	A	8.24e-06	3.29593e-05
2	48026064	rs150440246	C	G	5.77e-05	0.000230767
2	48026066	.	C	G	2.47e-05	9.87939e-05
2	48026067	.	T	C	8.24e-06	3.29593e-05
2	48026069	.	G	A	1.65e-05	6.59973e-05
2	48026070	.	G	A	8.24e-06	3.29593e-05
2	48026078	rs188252826	C	T	4.12e-05	0.000164783
2	48026080	rs138145453	C	A	1.65e-05	6.59973e-05
2	48026081	.	C	T	8.24e-06	3.29593e-05
2	48026082	.	C	T	9.88e-05	0.000395102
2	48026086	.	G	A	8.24e-06	3.29593e-05
2	48026090	.	C	T	4.94e-05	0.000197576
2	48026100	.	A	T	8.24e-06	3.29593e-05
2	48026101	.	A	G	1.65e-05	6.59973e-05
2	48026102	.	C	G	1.65e-05	6.59973e-05
2	48026106	rs138143769	C	T	0.000305	0.00121907
2	48026110	.	T	C	8.24e-06	3.29593e-05
2	48026117	.	A	C	8.24e-06	3.29593e-05
2	48026125	.	A	C	8.24e-06	3.29593e-05
2	48026127	.	T	C	8.24e-06	3.29593e-05
2	48026137	.	G	C	8.24e-06	3.29593e-05
2	48026141	rs61753793	T	C	2.47e-05	9.87939e-05
2	48026144	.	C	G	8.24e-06	3.29593e-05
2	48026147	.	C	T	8.24e-06	3.29593e-05
2	48026150	.	C	T	8.24e-06	3.29593e-05
2	48026157	.	T	A	1.65e-05	6.59973e-05
2	48026159	.	C	T	8.24e-06	3.29593e-05
2	48026165	.	C	T	2.47e-05	9.87939e-05
2	48026171	.	C	T	0.000247	0.00098739
2	48026172	.	C	T	6.59e-05	0.000263557
2	48026175	rs28903083	C	T	8.24e-06	3.29593e-05
2	48026176	.	G	A	8.24e-05	0.000329532
2	48026183	.	G	T	8.24e-06	3.29593e-05
2	48026185	.	G	A	9.06e-05	0.000362318
2	48026189	.	G	C	1.65e-05	6.59973e-05
2	48026190	.	T	C	1.65e-05	6.59973e-05
2	48026191	.	G	A	8.24e-06	3.29593e-05
2	48026194	.	G	C	8.24e-06	3.29593e-05
2	48026196	.	C	G	8.24e-06	3.29593e-05
2	48026200	rs145994565	A	G	1.65e-05	6.59973e-05
2	48026204	rs63750440	G	A	8.24e-06	3.29593e-05
2	48026207	.	C	T	8.24e-06	3.29593e-05
2	48026209	.	A	G	8.24e-06	3.29593e-05
2	48026215	.	T	C	8.24e-06	3.29593e-05
2	48026228	.	C	T	2.47e-05	9.87939e-05
2	48026252	.	A	C	8.24e-06	3.29593e-05
2	48026254	.	A	C	8.24e-06	3.29593e-05
2	48026263	rs142111387	G	A	2.47e-05	9.87939e-05
2	48026266	.	C	T	1.65e-05	6.59973e-05
2	48026269	.	A	C	8.24e-06	3.29593e-05
2	48026271	.	G	A	8.24e-06	3.29593e-05
2	48026273	.	G	T	8.24e-06	3.29593e-05
2	48026275	.	A	C	2.47e-05	9.87939e-05
2	48026281	.	G	C	1.65e-05	6.59973e-05
2	48026284	.	C	G	2.47e-05	9.87939e-05
2	48026286	rs55708305	C	T	0.00386	0.0152917
2	48026290	rs147737737	G	A	8.24e-06	3.29593e-05
2	48026298	.	T	A	8.24e-06	3.29593e-05
2	48026300	.	C	G	2.47e-05	9.87939e-05
2	48026306	.	C	T	8.24e-06	3.29593e-05
2	48026308	rs2020908	C	G	0.00518	0.0204533
2	48026312	rs63750065	A	G	3.3e-05	0.000131989
2	48026314	.	G	T	8.24e-06	3.29593e-05
2	48026316	rs148116863	G	A	1.65e-05	6.59973e-05
2	48026322	.	G	A	4.12e-05	0.000164783
2	48026328	.	C	T	8.24e-06	3.29593e-05
2	48026331	.	C	G	8.24e-06	3.29593e-05
2	48026333	.	A	G	8.24e-06	3.29593e-05
2	48026345	.	C	T	8.24e-06	3.29593e-05
2	48026355	.	G	A	3.3e-05	0.000131989
2	48026367	.	G	A	3.3e-05	0.000131989
2	48026376	.	T	G	8.24e-06	3.29593e-05
2	48026377	.	C	G	8.24e-06	3.29593e-05
2	48026392	.	G	C	8.24e-06	3.29593e-05
2	48026395	rs63749971	A	G	8.24e-06	3.29593e-05
2	48026404	.	A	G	8.24e-06	3.29593e-05
2	48026406	.	G	A	8.24e-06	3.29593e-05
2	48026417	.	T	G	8.24e-06	3.29593e-05
2	48026430	.	C	T	8.24e-06	3.29593e-05
2	48026447	.	T	C	2.47e-05	9.87939e-05
2	48026464	.	G	C	8.24e-06	3.29593e-05
2	48026467	rs3136333	C	T	0.00124	0.00494465
2	48026468	rs63750741	T	C	1.65e-05	6.59973e-05
2	48026476	.	A	G	8.24e-06	3.29593e-05
2	48026480	.	A	G	8.24e-06	3.29593e-05
2	48026486	.	A	C	4.12e-05	0.000164783
2	48026491	.	G	C	8.24e-06	3.29593e-05
2	48026500	.	G	C	8.24e-06	3.29593e-05
2	48026524	.	C	T	8.24e-06	3.29593e-05
2	48026525	rs41295268	G	A	2.47e-05	9.87939e-05
2	48026528	.	A	G	8.24e-06	3.29593e-05
2	48026535	.	T	A	8.24e-06	3.29593e-05
2	48026567	.	G	A	8.24e-06	3.29593e-05
2	48026571	rs35590297	G	T	0.00028	0.00111922
2	48026579	.	C	T	8.24e-06	3.29593e-05
2	48026584	.	A	G	8.24e-06	3.29593e-05
2	48026594	.	T	C	8.24e-06	3.29593e-05
2	48026596	rs61754783	A	G	5.77e-05	0.000230767
2	48026601	.	G	A	8.24e-06	3.29593e-05
2	48026602	.	G	T	8.24e-06	3.29593e-05
2	48026609	.	G	A	8.24e-06	3.29593e-05
2	48026613	.	A	G	8.24e-06	3.29593e-05
2	48026615	rs147136417	A	G	8.24e-06	3.29593e-05
2	48026623	.	C	T	2.47e-05	9.87939e-05
2	48026627	.	T	C	3.3e-05	0.000131989
2	48026630	rs63750897	C	G	0.000626	0.00250008
2	48026631	.	C	T	4.94e-05	0.000197576
2	48026644	.	G	A	8.24e-06	3.29593e-05
2	48026648	rs63751005	T	C	0.000708	0.00282699
2	48026653	.	A	G	8.24e-06	3.29593e-05
2	48026659	.	A	G	8.24e-06	3.29593e-05
2	48026684	rs149159527	C	T	8.24e-06	3.29593e-05
2	48026688	.	G	C	8.24e-06	3.29593e-05
2	48026689	.	A	C	8.24e-06	3.29593e-05
2	48026696	.	G	A	8.24e-06	3.29593e-05
2	48026703	.	G	A	8.24e-06	3.29593e-05
2	48026706	.	A	G	8.24e-06	3.29593e-05
2	48026709	.	T	G	1.65e-05	6.59973e-05
2	48026721	.	G	C	1.65e-05	6.59973e-05
2	48026726	.	A	G	8.24e-06	3.29593e-05
2	48026728	.	A	G	8.24e-06	3.29593e-05
2	48026731	.	A	G	8.24e-06	3.29593e-05
2	48026745	.	C	T	1.65e-05	6.59973e-05
2	48026759	.	A	G	8.24e-06	3.29593e-05
2	48026768	.	C	A	8.24e-06	3.29593e-05
2	48026772	.	T	C	1.65e-05	6.59973e-05
2	48026778	.	T	A	8.24e-06	3.29593e-05
2	48026781	.	T	C	8.24e-06	3.29593e-05
2	48026782	.	C	T	8.24e-06	3.29593e-05
2	48026783	.	G	A	4.12e-05	0.000164783
2	48026787	rs146785465	A	G	0.000231	0.000923467
2	48026789	.	A	G	8.24e-06	3.29593e-05
2	48026796	.	G	A	2.47e-05	9.87939e-05
2	48026799	rs63749893	C	T	8.24e-06	3.29593e-05
2	48026818	rs63749973	G	A	0.000247	0.00098739
2	48026819	.	G	C	8.24e-06	3.29593e-05
2	48026820	.	A	C	1.65e-05	6.59973e-05
2	48026823	.	G	C	8.24e-06	3.29593e-05
2	48026830	rs61748081	A	G	8.24e-06	3.29593e-05
2	48026833	.	G	C	8.24e-06	3.29593e-05
2	48026835	.	T	G	8.24e-06	3.29593e-05
2	48026838	.	G	T	1.65e-05	6.59973e-05
2	48026842	.	T	A	8.24e-06	3.29593e-05
2	48026851	.	C	G	8.24e-06	3.29593e-05
2	48026852	.	G	A	4.12e-05	0.000164783
2	48026854	.	C	T	1.65e-05	6.59973e-05
2	48026861	rs41295270	C	T	3.3e-05	0.000131989
2	48026868	.	T	G	2.47e-05	9.87939e-05
2	48026895	.	A	G	6.59e-05	0.000263557
2	48026899	.	C	G	1.65e-05	6.59973e-05
2	48026902	.	G	A	8.24e-06	3.29593e-05
2	48026907	.	A	G	8.24e-06	3.29593e-05
2	48026908	.	T	A	8.24e-06	3.29593e-05
2	48026917	.	G	C	8.24e-06	3.29593e-05
2	48026935	.	A	G	8.24e-06	3.29593e-05
2	48026936	.	C	G	3.3e-05	0.000131989
2	48026944	.	A	G	8.24e-06	3.29593e-05
2	48026958	.	A	G	8.24e-06	3.29593e-05
2	48026966	.	G	C	4.94e-05	0.000197576
2	48026969	.	C	G	4.12e-05	0.000164783
2	48026971	.	C	A	8.24e-06	3.29593e-05
2	48026975	.	A	G	1.65e-05	6.59973e-05
2	48026979	rs63751121	A	C	3.3e-05	0.000131989
2	48026989	rs3136334	C	G	8.24e-05	0.000329532
2	48026990	.	C	A	8.24e-06	3.29593e-05
2	48026993	.	G	T	8.24e-06	3.29593e-05
2	48026996	.	C	T	8.24e-06	3.29593e-05
2	48026997	rs63749886	C	T	0.000157	0.000627754
2	48027000	.	G	A	1.65e-05	6.59973e-05
2	48027003	.	T	C	8.24e-06	3.29593e-05
2	48027016	.	A	G	1.65e-05	6.59973e-05
2	48027036	.	T	C	8.24e-06	3.29593e-05
2	48027037	rs143517321	G	A	1.65e-05	6.59973e-05
2	48027054	rs34938432	G	C	7.41e-05	0.000296345
2	48027057	.	A	G	8.24e-06	3.29593e-05
2	48027059	.	A	G	4.94e-05	0.000197576
2	48027060	.	G	A	8.24e-06	3.29593e-05
2	48027068	.	A	T	8.24e-06	3.29593e-05
2	48027072	.	C	T	1.65e-05	6.59973e-05
2	48027073	.	A	G	2.47e-05	9.87939e-05
2	48027074	rs144823143	T	C	8.24e-06	3.29593e-05
2	48027075	.	T	G	1.65e-05	6.59973e-05
2	48027079	.	G	C	1.65e-05	6.59973e-05
2	48027081	.	G	T	8.24e-06	3.29593e-05
2	48027083	.	T	C	8.24e-06	3.29593e-05
2	48027084	rs148592158	G	A	8.24e-06	3.29593e-05
2	48027096	.	G	A	2.47e-05	9.87939e-05
2	48027119	.	C	T	8.24e-06	3.29593e-05
2	48027126	.	C	G	8.24e-06	3.29593e-05
2	48027127	.	A	G	8.24e-06	3.29593e-05
2	48027128	.	T	C	3.3e-05	0.000131989
2	48027135	.	G	A	8.24e-06	3.29593e-05
2	48027139	.	C	G	1.65e-05	6.59973e-05
2	48027147	.	G	A	8.24e-06	3.29593e-05
2	48027149	rs143643688	A	G	3.3e-05	0.000131989
2	48027154	.	G	C	8.24e-06	3.29593e-05
2	48027157	.	T	C	8.24e-06	3.29593e-05
2	48027158	.	T	C	8.24e-06	3.29593e-05
2	48027162	.	C	T	8.24e-06	3.29593e-05
2	48027165	.	C	T	8.24e-06	3.29593e-05
2	48027167	rs140472824	C	G	8.24e-06	3.29593e-05
2	48027170	.	C	T	8.24e-06	3.29593e-05
2	48027172	.	C	G	8.24e-06	3.29593e-05
2	48027174	.	A	G	8.24e-06	3.29593e-05
2	48027177	.	T	C	8.24e-06	3.29593e-05
2	48027180	.	T	C	8.24e-06	3.29593e-05
2	48027191	.	A	C	8.24e-06	3.29593e-05
2	48027192	.	C	T	2.47e-05	9.87939e-05
2	48027193	.	C	T	8.24e-06	3.29593e-05
2	48027196	.	A	C	8.24e-06	3.29593e-05
2	48027214	rs63750832	C	G	8.24e-06	3.29593e-05
2	48027225	.	A	G	1.65e-05	6.59973e-05
2	48027229	.	A	G	1.65e-05	6.59973e-05
2	48027233	.	C	G	2.47e-05	9.87939e-05
2	48027246	.	A	G	8.24e-06	3.29593e-05
2	48027251	.	T	C	8.24e-06	3.29593e-05
2	48027276	.	C	T	1.65e-05	6.59973e-05
2	48027278	.	C	T	8.24e-06	3.29593e-05
2	48027281	rs185531778	C	T	2.47e-05	9.87939e-05
2	48027285	.	A	T	8.24e-06	3.29593e-05
2	48027287	.	C	A	8.24e-06	3.29593e-05
2	48027290	.	G	C	8.24e-06	3.29593e-05
2	48027291	.	T	C	8.24e-06	3.29593e-05
2	48027293	.	C	T	1.65e-05	6.59973e-05
2	48027295	rs148898662	A	G	9.88e-05	0.000395102
2	48027297	rs63750304	C	G	2.47e-05	9.87939e-05
2	48027299	.	T	A	8.24e-06	3.29593e-05
2	48027301	.	A	G	8.24e-06	3.29593e-05
2	48027311	.	A	G	8.24e-06	3.29593e-05
2	48027316	.	C	A	8.24e-06	3.29593e-05
2	48027317	.	G	A	8.24e-06	3.29593e-05
2	48027333	.	A	G	8.24e-06	3.29593e-05
2	48027341	.	T	A	8.24e-06	3.29593e-05
2	48027345	.	C	T	8.24e-06	3.29593e-05
2	48027348	.	C	G	8.24e-06	3.29593e-05
2	48027349	.	T	C	8.24e-06	3.29593e-05
2	48027355	.	A	G	8.24e-06	3.29593e-05
2	48027357	.	T	G	2.47e-05	9.87939e-05
2	48027361	rs63751305	C	T	7.41e-05	0.000296345
2	48027371	.	C	A	8.24e-06	3.29593e-05
2	48027375	rs2020913	T	C	0.00647	0.0254646
2	48027382	.	A	C	1.65e-05	6.59973e-05
2	48027384	.	T	A	8.24e-06	3.29593e-05
2	48027394	rs56371757	C	T	0.00379	0.015017
2	48027403	.	A	G	3.3e-05	0.000131989
2	48027404	.	G	C	8.24e-06	3.29593e-05
2	48027411	rs137946937	T	C	2.47e-05	9.87939e-05
2	48027413	.	C	A	8.24e-06	3.29593e-05
2	48027417	.	C	T	8.24e-06	3.29593e-05
2	48027420	.	T	G	8.24e-06	3.29593e-05
2	48027421	.	A	T	8.24e-06	3.29593e-05
2	48027422	.	C	G	8.24e-06	3.29593e-05
2	48027424	rs35946687	C	G	8.24e-06	3.29593e-05
2	48027425	.	C	A	8.24e-06	3.29593e-05
2	48027436	.	C	A	3.3e-05	0.000131989
2	48027437	rs63750725	G	A	1.65e-05	6.59973e-05
2	48027441	rs63749895	C	T	6.59e-05	0.000263557
2	48027445	.	A	C	8.24e-06	3.29593e-05
2	48027461	.	C	T	8.24e-06	3.29593e-05
2	48027468	.	C	T	8.24e-06	3.29593e-05
2	48027469	.	T	A	1.65e-05	6.59973e-05
2	48027478	.	T	C	8.24e-06	3.29593e-05
2	48027493	.	C	T	8.24e-06	3.29593e-05
2	48027494	.	G	A	8.24e-06	3.29593e-05
2	48027495	.	T	C	8.24e-06	3.29593e-05
2	48027506	.	T	C	0.000313	0.00125102
2	48027513	.	C	T	8.24e-06	3.29593e-05
2	48027530	rs63751450	A	G	9.06e-05	0.000362318
2	48027534	.	A	G	8.24e-06	3.29593e-05
2	48027539	.	C	G	4.94e-05	0.000197576
2	48027540	.	C	T	1.65e-05	6.59973e-05
2	48027546	.	T	G	8.24e-06	3.29593e-05
2	48027550	.	G	C	8.24e-06	3.29593e-05
2	48027551	.	A	T	8.24e-06	3.29593e-05
2	48027565	.	C	T	8.24e-06	3.29593e-05
2	48027566	.	T	G	8.24e-06	3.29593e-05
2	48027598	.	C	G	8.24e-06	3.29593e-05
2	48027603	.	T	C	1.65e-05	6.59973e-05
2	48027605	.	T	C	8.24e-06	3.29593e-05
2	48027615	.	C	T	1.65e-05	6.59973e-05
2	48027623	.	G	A	8.24e-06	3.29593e-05
2	48027630	.	C	T	2.47e-05	9.87939e-05
2	48027631	.	C	T	8.24e-06	3.29593e-05
2	48027633	.	C	G	4.12e-05	0.000164783
2	48027635	.	C	T	8.24e-06	3.29593e-05
2	48027642	.	C	T	8.24e-06	3.29593e-05
2	48027646	.	G	C	1.65e-05	6.59973e-05
2	48027648	.	T	G	4.94e-05	0.000197576
2	48027661	.	G	A	8.24e-06	3.29593e-05
2	48027662	.	A	G	8.24e-06	3.29593e-05
2	48027669	.	A	G	8.24e-06	3.29593e-05
2	48027672	.	C	T	1.65e-05	6.59973e-05
2	48027673	.	A	G	2.47e-05	9.87939e-05
2	48027681	.	G	A	8.24e-06	3.29593e-05
2	48027683	rs34374438	A	T	0.000429	0.00171416
2	48027684	.	G	T	0.000107	0.000427886
2	48027688	.	A	T	8.24e-06	3.29593e-05
2	48027691	.	G	A	1.65e-05	6.59973e-05
2	48027692	.	A	G	8.24e-06	3.29593e-05
2	48027701	.	C	T	8.24e-06	3.29593e-05
2	48027702	.	T	C	8.24e-06	3.29593e-05
2	48027717	.	C	A	8.24e-06	3.29593e-05
2	48027719	rs190075874	A	C	2.47e-05	9.87939e-05
2	48027721	.	G	A	2.47e-05	9.87939e-05
2	48027722	rs139598980	T	G	2.47e-05	9.87939e-05
2	48027725	.	T	C	8.24e-06	3.29593e-05
2	48027726	.	G	A	8.24e-06	3.29593e-05
2	48027727	.	T	C	8.24e-06	3.29593e-05
2	48027746	.	T	C	8.24e-06	3.29593e-05
2	48027750	.	A	G	8.24e-06	3.29593e-05
2	48027755	rs2020912	T	C	0.00524	0.0206871
2	48027770	.	A	C	8.24e-06	3.29593e-05
2	48027783	.	T	G	1.65e-05	6.59973e-05
2	48027786	.	G	C	8.24e-06	3.29593e-05
2	48027788	.	A	C	8.24e-06	3.29593e-05
2	48027789	rs149945495	G	T	9.06e-05	0.000362318
2	48027793	.	A	G	8.24e-06	3.29593e-05
2	48027795	rs146006741	C	G	8.24e-06	3.29593e-05
2	48027799	.	C	G	8.24e-06	3.29593e-05
2	48027804	.	G	A	8.24e-06	3.29593e-05
2	48027806	.	C	G	8.24e-06	3.29593e-05
2	48027807	.	A	T	8.24e-06	3.29593e-05
2	48027812	.	A	G	8.24e-06	3.29593e-05
2	48027816	.	T	C	8.24e-06	3.29593e-05
2	48027817	.	G	A	8.24e-06	3.29593e-05
2	48027823	.	C	A	8.24e-06	3.29593e-05
2	48027828	.	T	C	8.24e-06	3.29593e-05
2	48027835	.	T	A	8.24e-06	3.29593e-05
2	48027842	.	T	C	8.24e-06	3.29593e-05
2	48027843	.	A	G	8.24e-06	3.29593e-05
2	48027846	rs35389622	A	G	0.000198	0.000791608
2	48027849	.	G	C	8.24e-06	3.29593e-05
2	48027852	.	C	T	1.65e-05	6.59973e-05
2	48027860	.	A	G	8.24e-06	3.29593e-05
2	48027864	.	A	G	8.24e-06	3.29593e-05
2	48027866	.	C	A	8.24e-06	3.29593e-05
2	48027873	.	C	G	8.24e-06	3.29593e-05
2	48027875	.	A	G	8.24e-06	3.29593e-05
2	48027886	.	C	T	8.24e-06	3.29593e-05
2	48027887	.	G	A	1.65e-05	6.59973e-05
2	48027892	.	A	T	1.65e-05	6.59973e-05
2	48027897	.	A	G	1.65e-05	6.59973e-05
2	48027902	.	T	C	8.24e-06	3.29593e-05
2	48027903	.	T	A	8.24e-06	3.29593e-05
2	48027909	.	C	G	8.24e-06	3.29593e-05
2	48027918	.	C	A	8.24e-06	3.29593e-05
2	48027921	.	T	C	1.65e-05	6.59973e-05
2	48027930	.	T	G	1.65e-05	6.59973e-05
2	48027940	.	G	T	3.3e-05	0.000131989
2	48027947	.	C	A	8.24e-06	3.29593e-05
2	48027949	rs143520357	G	T	3.3e-05	0.000131989
2	48027972	.	C	T	2.47e-05	9.87939e-05
2	48027973	.	C	T	8.24e-06	3.29593e-05
2	48027977	.	T	C	8.24e-06	3.29593e-05
2	48027979	.	G	A	2.47e-05	9.87939e-05
2	48027987	.	A	G	8.24e-06	3.29593e-05
2	48027993	.	A	G	8.24e-06	3.29593e-05
2	48027997	.	C	T	8.24e-06	3.29593e-05
2	48027998	.	G	A	8.24e-06	3.29593e-05
2	48027999	.	C	T	8.24e-06	3.29593e-05
2	48028001	.	A	G	8.24e-06	3.29593e-05
2	48028004	.	G	C	8.24e-06	3.29593e-05
2	48028007	.	T	C	8.24e-06	3.29593e-05
2	48028008	.	T	G	8.24e-06	3.29593e-05
2	48028011	.	C	T	2.47e-05	9.87939e-05
2	48028020	.	C	T	8.24e-06	3.29593e-05
2	48028025	.	T	G	8.24e-06	3.29593e-05
2	48028026	rs150683226	C	G	0.000231	0.000923467
2	48028032	.	G	C	1.65e-05	6.59973e-05
2	48028042	.	A	G	1.65e-05	6.59973e-05
2	48028047	rs139026662	C	T	1.65e-05	6.59973e-05
2	48028050	.	T	C	4.12e-05	0.000164783
2	48028056	.	G	A	1.65e-05	6.59973e-05
2	48028059	.	G	T	8.24e-06	3.29593e-05
2	48028062	.	A	G	4.12e-05	0.000164783
2	48028068	.	T	G	5.77e-05	0.000230767
2	48028069	.	G	A	8.24e-06	3.29593e-05
2	48028071	.	G	C	8.24e-06	3.29593e-05
2	48028072	rs146359682	A	C	4.12e-05	0.000164783
2	48028081	.	A	G	8.24e-06	3.29593e-05
2	48028084	rs61753795	C	T	4.12e-05	0.000164783
2	48028086	rs144288981	C	A	1.65e-05	6.59973e-05
2	48028088	.	A	G	8.24e-06	3.29593e-05
2	48028093	.	C	G	8.24e-06	3.29593e-05
2	48028096	.	G	A	4.12e-05	0.000164783
2	48028101	.	A	G	8.24e-06	3.29593e-05
2	48028102	.	T	C	8.24e-06	3.29593e-05
2	48028104	.	C	T	4.12e-05	0.000164783
2	48028107	.	G	A	8.24e-06	3.29593e-05
2	48028114	.	T	A	8.24e-06	3.29593e-05
2	48028117	.	A	G	8.24e-06	3.29593e-05
2	48028119	.	C	T	2.47e-05	9.87939e-05
2	48028122	.	G	T	1.65e-05	6.59973e-05
2	48028135	rs63750563	C	T	8.24e-06	3.29593e-05
2	48028136	.	G	A	8.24e-06	3.29593e-05
2	48028146	.	C	T	2.47e-05	9.87939e-05
2	48028147	.	A	G	8.24e-06	3.29593e-05
2	48028148	.	A	T	3.3e-05	0.000131989
2	48028151	.	C	T	8.24e-06	3.29593e-05
2	48028167	.	G	C	8.24e-06	3.29593e-05
2	48028176	.	C	A	8.24e-06	3.29593e-05
2	48028184	.	C	G	1.65e-05	6.59973e-05
2	48028185	.	T	G	8.24e-06	3.29593e-05
2	48028188	.	A	G	8.24e-06	3.29593e-05
2	48028193	.	G	A	8.24e-06	3.29593e-05
2	48028203	.	A	G	8.24e-06	3.29593e-05
2	48028209	.	G	C	8.24e-06	3.29593e-05
2	48028220	.	T	G	8.24e-06	3.29593e-05
2	48028225	rs63749999	C	T	8.24e-06	3.29593e-05
2	48028229	.	T	A	8.24e-06	3.29593e-05
2	48028233	.	C	G	1.65e-05	6.59973e-05
2	48028235	.	A	G	8.24e-06	3.29593e-05
2	48028264	.	C	G	8.24e-06	3.29593e-05
2	48028269	.	T	A	8.24e-06	3.29593e-05
2	48028272	.	T	C	8.24e-06	3.29593e-05
2	48028273	.	G	A	0.00089	0.00355209
2	48028276	.	G	A	8.24e-06	3.29593e-05
2	48028277	.	A	G	8.24e-06	3.29593e-05
2	48028278	.	G	A	3.3e-05	0.000131989
2	48028281	.	T	C	8.24e-06	3.29593e-05
2	48028285	.	G	A	8.24e-06	3.29593e-05
2	48028292	.	T	C	8.25e-06	3.29993e-05
2	48030563	.	T	C	8.24e-06	3.29593e-05
2	48030577	.	C	T	1.65e-05	6.59973e-05
2	48030581	.	C	G	8.24e-06	3.29593e-05
2	48030583	.	A	G	2.47e-05	9.87939e-05
2	48030584	.	T	C	1.65e-05	6.59973e-05
2	48030589	.	G	A	0.000148	0.000591781
2	48030591	.	G	C	3.3e-05	0.000131989
2	48030595	.	G	A	8.24e-06	3.29593e-05
2	48030599	.	T	C	8.24e-06	3.29593e-05
2	48030601	.	G	T	8.24e-06	3.29593e-05
2	48030606	.	A	G	8.24e-06	3.29593e-05
2	48030613	.	G	A	8.24e-06	3.29593e-05
2	48030619	.	T	C	3.3e-05	0.000131989
2	48030625	.	T	G	8.24e-06	3.29593e-05
2	48030627	.	T	C	8.24e-06	3.29593e-05
2	48030630	rs186240214	C	T	4.94e-05	0.000197576
2	48030631	rs191109849	C	T	0.000124	0.000495846
2	48030633	.	G	C	8.24e-06	3.29593e-05
2	48030640	.	C	G	1.65e-05	6.59973e-05
2	48030642	.	C	G	1.65e-05	6.59973e-05
2	48030647	.	C	T	5.77e-05	0.000230767
2	48030649	.	T	G	8.24e-06	3.29593e-05
2	48030650	rs35621414	C	T	9.06e-05	0.000362318
2	48030651	rs34490141	T	C	0.00028	0.00111922
2	48030667	.	C	T	8.24e-06	3.29593e-05
2	48030668	.	A	T	2.47e-05	9.87939e-05
2	48030669	.	C	T	7.41e-05	0.000296345
2	48030670	rs63750253	G	A	3.3e-05	0.000131989
2	48030673	.	A	G	8.24e-06	3.29593e-05
2	48030680	.	C	T	3.3e-05	0.000131989
2	48030686	.	G	A	0.000107	0.000427886
2	48030689	.	G	T	8.24e-06	3.29593e-05
2	48030690	.	A	C	8.24e-06	3.29593e-05
2	48030692	rs2020910	T	A	0.02	0.076095
2	48030698	.	T	A	3.3e-05	0.000131989
2	48030699	.	G	A	1.65e-05	6.59973e-05
2	48030705	.	G	A	8.24e-06	3.29593e-05
2	48030720	.	G	A	3.3e-05	0.000131989
2	48030730	.	T	C	8.24e-06	3.29593e-05
2	48030734	.	C	T	8.24e-06	3.29593e-05
2	48030736	.	G	T	8.24e-06	3.29593e-05
2	48030738	.	G	A	1.65e-05	6.59973e-05
2	48030740	rs35642130	G	A	0.000461	0.00184188
2	48030748	.	A	G	8.24e-06	3.29593e-05
2	48030749	.	G	C	8.24e-06	3.29593e-05
2	48030761	.	C	G	8.24e-06	3.29593e-05
2	48030770	.	T	C	0.000189	0.000755643
2	48030774	.	G	A	8.24e-06	3.29593e-05
2	48030779	.	T	G	8.24e-06	3.29593e-05
2	48030780	.	G	C	8.24e-06	3.29593e-05
2	48030785	rs61748084	T	C	4.94e-05	0.000197576
2	48030806	.	G	A	2.47e-05	9.87939e-05
2	48030811	.	C	T	3.3e-05	0.000131989
2	48030812	.	G	A	8.24e-06	3.29593e-05
2	48030816	.	A	C	8.24e-06	3.29593e-05
2	48030829	.	C	G	8.24e-06	3.29593e-05
2	48032049	.	G	A	8.24e-06	3.29593e-05
2	48032052	.	G	A	8.24e-06	3.29593e-05
2	48032053	.	G	C	8.24e-06	3.29593e-05
2	48032056	.	T	A	8.24e-06	3.29593e-05
2	48032058	.	T	C	8.24e-06	3.29593e-05
2	48032060	.	A	C	8.24e-06	3.29593e-05
2	48032062	.	C	G	8.24e-06	3.29593e-05
2	48032066	.	A	G	8.24e-06	3.29593e-05
2	48032068	.	T	C	8.24e-06	3.29593e-05
2	48032075	.	G	C	8.24e-06	3.29593e-05
2	48032080	.	G	C	8.24e-06	3.29593e-05
2	48032087	.	C	T	1.65e-05	6.59973e-05
2	48032088	.	G	A	4.94e-05	0.000197576
2	48032091	.	C	G	8.24e-06	3.29593e-05
2	48032093	.	T	C	8.24e-06	3.29593e-05
2	48032096	.	T	G	8.24e-06	3.29593e-05
2	48032098	rs63750252	A	T	0.00118	0.0047061
2	48032099	.	A	T	8.24e-06	3.29593e-05
2	48032105	.	C	T	8.24e-06	3.29593e-05
2	48032132	.	T	C	8.24e-06	3.29593e-05
2	48032134	.	C	T	2.47e-05	9.87939e-05
2	48032139	.	C	G	1.65e-05	6.59973e-05
2	48032143	.	G	A	8.24e-06	3.29593e-05
2	48032146	.	C	A	8.24e-06	3.29593e-05
2	48032147	.	C	G	6.59e-05	0.000263557
2	48032149	.	C	G	1.65e-05	6.59973e-05
2	48032150	.	A	C	2.47e-05	9.87939e-05
2	48032151	.	G	A	2.47e-05	9.87939e-05
2	48032153	.	C	G	6.59e-05	0.000263557
2	48032161	.	T	C	8.24e-06	3.29593e-05
2	48032170	.	A	G	2.47e-05	9.87939e-05
2	48032754	rs41295274	A	T	0.000437	0.00174609
2	48032757	.	G	A	2.47e-05	9.87939e-05
2	48032758	.	T	G	0.00109	0.00434813
2	48032760	rs150632241	A	G	8.24e-06	3.29593e-05
2	48032765	.	A	G	4.94e-05	0.000197576
2	48032767	.	A	G	1.65e-05	6.59973e-05
2	48032768	.	T	C	8.24e-06	3.29593e-05
2	48032771	.	T	C	8.24e-06	3.29593e-05
2	48032784	.	G	C	8.24e-06	3.29593e-05
2	48032786	.	G	C	1.65e-05	6.59973e-05
2	48032789	.	A	G	8.24e-06	3.29593e-05
2	48032791	.	T	C	8.24e-06	3.29593e-05
2	48032798	.	A	G	8.24e-06	3.29593e-05
2	48032801	rs182024561	C	T	1.65e-05	6.59973e-05
2	48032803	.	C	T	8.24e-06	3.29593e-05
2	48032804	.	A	G	8.24e-06	3.29593e-05
2	48032817	.	C	G	8.24e-06	3.29593e-05
2	48032819	.	C	G	8.24e-06	3.29593e-05
2	48032821	.	T	G	8.24e-06	3.29593e-05
2	48032825	.	C	T	1.65e-05	6.59973e-05
2	48032828	.	G	C	8.24e-06	3.29593e-05
2	48032842	.	A	G	1.65e-05	6.59973e-05
2	48033341	.	A	C	8.24e-06	3.29593e-05
2	48033343	.	G	T	8.24e-06	3.29593e-05
2	48033348	.	G	A	8.24e-06	3.29593e-05
2	48033353	.	T	C	8.24e-06	3.29593e-05
2	48033354	.	G	A	8.24e-06	3.29593e-05
2	48033360	.	T	G	8.24e-06	3.29593e-05
2	48033381	.	A	C	1.65e-05	6.59973e-05
2	48033382	.	A	G	1.65e-05	6.59973e-05
2	48033394	.	A	C	8.24e-06	3.29593e-05
2	48033407	.	G	A	8.24e-06	3.29593e-05
2	48033409	.	C	G	3.3e-05	0.000131989
2	48033410	.	T	G	8.24e-06	3.29593e-05
2	48033421	.	G	A	8.24e-06	3.29593e-05
2	48033425	.	A	G	3.3e-05	0.000131989
2	48033435	.	A	G	8.24e-06	3.29593e-05
2	48033438	.	C	T	1.65e-05	6.59973e-05
2	48033445	.	A	G	1.65e-05	6.59973e-05
2	48033453	rs187491488	G	C	8.24e-06	3.29593e-05
2	48033458	.	A	T	4.94e-05	0.000197576
2	48033463	.	A	C	8.24e-06	3.29593e-05
2	48033468	rs63750554	C	G	5.77e-05	0.000230767
2	48033482	.	G	A	8.24e-06	3.29593e-05
2	48033483	.	C	T	4.94e-05	0.000197576
2	48033484	rs147852216	G	A	0.000157	0.000627754
2	48033493	.	A	T	8.24e-06	3.29593e-05
2	48033496	rs148445930	T	C	8.24e-06	3.29593e-05
2	48033500	.	A	G	8.24e-06	3.29593e-05
2	48033501	.	T	C	5.77e-05	0.000230767
2	48033502	.	G	A	5.77e-05	0.000230767
2	48033588	.	A	G	8.24e-06	3.29593e-05
2	48033596	.	C	T	8.24e-06	3.29593e-05
2	48033597	.	A	G	8.24e-06	3.29593e-05
2	48033600	.	G	C	8.24e-06	3.29593e-05
2	48033607	.	A	G	8.24e-06	3.29593e-05
2	48033608	.	T	G	8.24e-06	3.29593e-05
2	48033613	rs150990541	G	A	1.65e-05	6.59973e-05
2	48033620	.	C	T	8.24e-06	3.29593e-05
2	48033621	.	C	A	0.000115	0.000459868
2	48033633	.	A	C	8.24e-06	3.29593e-05
2	48033636	rs144714869	A	G	1.65e-05	6.59973e-05
2	48033640	rs63750836	C	T	0.000214	0.000855542
2	48033646	.	T	C	1.65e-05	6.59973e-05
2	48033667	.	C	G	1.65e-05	6.59973e-05
2	48033668	.	T	C	8.24e-06	3.29593e-05
2	48033673	.	C	T	8.24e-06	3.29593e-05
2	48033675	.	A	C	8.24e-06	3.29593e-05
2	48033697	.	C	G	8.24e-06	3.29593e-05
2	48033698	.	A	G	2.47e-05	9.87939e-05
2	48033700	rs34625968	G	A	0.000774	0.00309001
2	48033708	.	A	G	8.24e-06	3.29593e-05
2	48033713	.	C	T	8.24e-06	3.29593e-05
2	48033720	.	G	A	8.24e-06	3.29593e-05
2	48033731	.	A	G	8.24e-06	3.29593e-05
2	48033735	.	G	C	8.24e-06	3.29593e-05
2	48033740	.	T	C	1.65e-05	6.59973e-05
2	48033749	.	A	G	7.41e-05	0.000296345
2	48033750	rs41295278	A	G	0.000165	0.000659728
2	48033754	.	A	T	3.3e-05	0.000131989
2	48033759	.	G	C	8.24e-06	3.29593e-05
2	48033766	.	T	C	8.24e-06	3.29593e-05
2	48033768	.	A	C	2.47e-05	9.87939e-05
2	48033775	.	C	T	4.94e-05	0.000197576
2	48033777	.	C	T	2.47e-05	9.87939e-05
2	48033778	.	T	G	8.24e-06	3.29593e-05
2	48033781	rs184131049	G	T	8.24e-06	3.29593e-05
2	48033782	.	A	G	8.24e-06	3.29593e-05
2	48033789	.	C	T	4.12e-05	0.000164783
2	48033914	.	T	C	8.24e-06	3.29593e-05
2	48033920	.	A	C	9.06e-05	0.000362318
2	48033922	.	G	A	8.24e-06	3.29593e-05
2	48033927	rs139825189	C	T	1.65e-05	6.59973e-05
2	48033932	.	C	G	8.24e-06	3.29593e-05
2	48033938	.	A	G	8.24e-06	3.29593e-05
2	48033941	.	G	C	8.24e-06	3.29593e-05
2	48033949	.	G	A	8.24e-06	3.29593e-05
2	48033952	.	G	A	8.24e-06	3.29593e-05
2	48033964	.	G	C	8.24e-06	3.29593e-05
2	48033974	rs56238300	T	G	8.24e-06	3.29593e-05
2	48033984	rs192740549	G	C	1.65e-05	6.59973e-05
2	48033990	.	G	T	8.24e-06	3.29593e-05
2	48033997	.	T	C	8.24e-06	3.29593e-05
2	48034001	.	C	T	8.24e-06	3.29593e-05
2	190656531	.	C	T	7.41e-05	0.000296345
2	190656532	.	G	A	1.65e-05	6.59973e-05
2	190656550	.	T	C	3.3e-05	0.000131989
2	190656552	.	C	T	1.65e-05	6.59973e-05
2	190656553	.	G	A	1.65e-05	6.59973e-05
2	190656557	.	A	G	8.24e-06	3.29593e-05
2	190656564	.	G	A	0.000544	0.00217304
2	190656567	.	T	C	0.000115	0.000459868
2	190656568	.	C	T	1.65e-05	6.59973e-05
2	190656575	.	A	G	3.3e-05	0.000131989
2	190656576	.	G	A	8.24e-06	3.29593e-05
2	190656582	.	A	G	8.24e-06	3.29593e-05
2	190656584	rs151231718	A	G	1.65e-05	6.59973e-05
2	190656591	.	C	G	8.24e-06	3.29593e-05
2	190656594	.	C	T	8.24e-06	3.29593e-05
2	190656595	.	G	T	8.24e-06	3.29593e-05
2	190656598	.	G	T	1.65e-05	6.59973e-05
2	190656605	.	G	A	8.24e-06	3.29593e-05
2	190656614	rs5742973	G	C	9.88e-05	0.000395102
2	190656649	.	A	T	8.24e-06	3.29593e-05
2	190656652	.	C	T	1.65e-05	6.59973e-05
2	190656653	.	G	A	8.24e-06	3.29593e-05
2	190656656	.	G	C	1.65e-05	6.59973e-05
2	190656661	.	T	G	8.24e-06	3.29593e-05
2	190660491	.	A	G	8.24e-06	3.29593e-05
2	190660502	.	A	G	8.24e-06	3.29593e-05
2	190660503	rs5742980	T	C	0.00346	0.0137208
2	190660514	.	A	C	2.47e-05	9.87939e-05
2	190660525	.	C	T	1.65e-05	6.59973e-05
2	190660529	.	A	G	1.65e-05	6.59973e-05
2	190660534	.	G	A	0.000115	0.000459868
2	190660535	.	G	A	8.24e-06	3.29593e-05
2	190660536	rs143323454	G	T	0.0033	0.0130915
2	190660537	rs143265397	G	A	0.0033	0.0130915
2	190660561	.	C	T	8.24e-06	3.29593e-05
2	190660570	.	G	T	8.24e-06	3.29593e-05
2	190660573	.	A	G	8.24e-06	3.29593e-05
2	190660584	.	C	T	3.3e-05	0.000131989
2	190660586	rs61756360	C	T	0.000535	0.00213714
2	190660587	.	C	G	8.24e-06	3.29593e-05
2	190660599	.	T	C	2.47e-05	9.87939e-05
2	190660604	.	A	G	8.24e-06	3.29593e-05
2	190660619	.	A	T	8.24e-06	3.29593e-05
2	190660629	.	T	G	8.24e-06	3.29593e-05
2	190660633	.	G	A	1.65e-05	6.59973e-05
2	190660639	.	C	T	8.24e-06	3.29593e-05
2	190660660	.	A	G	8.24e-06	3.29593e-05
2	190660664	.	G	A	8.24e-06	3.29593e-05
2	190660667	.	G	A	1.65e-05	6.59973e-05
2	190670374	.	C	T	4.94e-05	0.000197576
2	190670376	.	A	G	1.65e-05	6.59973e-05
2	190670378	.	G	C	8.24e-06	3.29593e-05
2	190670389	rs146515816	A	G	8.24e-06	3.29593e-05
2	190670391	.	C	G	6.59e-05	0.000263557
2	190670396	.	A	G	8.24e-06	3.29593e-05
2	190670397	.	C	T	2.47e-05	9.87939e-05
2	190670398	.	G	A	8.24e-06	3.29593e-05
2	190670399	.	G	T	8.24e-06	3.29593e-05
2	190670407	rs2066457	T	C	0.00524	0.0206871
2	190670416	.	C	T	8.24e-06	3.29593e-05
2	190670418	.	C	T	8.24e-06	3.29593e-05
2	190670432	.	G	C	8.24e-06	3.29593e-05
2	190670433	.	A	G	1.65e-05	6.59973e-05
2	190670436	.	G	A	8.24e-06	3.29593e-05
2	190670444	.	C	T	2.47e-05	9.87939e-05
2	190670447	.	A	G	6.59e-05	0.000263557
2	190670455	.	T	C	8.24e-06	3.29593e-05
2	190670463	.	C	T	2.47e-05	9.87939e-05
2	190670465	.	T	A	8.24e-06	3.29593e-05
2	190682745	.	A	G	8.24e-06	3.29593e-05
2	190682753	rs150245286	A	G	9.06e-05	0.000362318
2	190682758	.	C	G	8.24e-06	3.29593e-05
2	190682776	.	A	G	8.24e-06	3.29593e-05
2	190682783	.	T	C	8.24e-06	3.29593e-05
2	190682800	.	A	T	8.24e-06	3.29593e-05
2	190682803	.	C	T	2.47e-05	9.87939e-05
2	190682820	.	A	G	8.24e-06	3.29593e-05
2	190682824	.	A	G	0.000395	0.00157844
2	190682847	.	C	T	8.24e-06	3.29593e-05
2	190682854	.	T	C	8.24e-06	3.29593e-05
2	190682865	.	A	G	1.65e-05	6.59973e-05
2	190682875	.	C	A	8.24e-06	3.29593e-05
2	190682879	rs73979090	C	T	4.94e-05	0.000197576
2	190682884	.	G	A	8.24e-06	3.29593e-05
2	190682893	.	T	C	8.24e-06	3.29593e-05
2	190682895	.	G	T	2.47e-05	9.87939e-05
2	190682898	.	C	T	3.3e-05	0.000131989
2	190682902	.	A	G	6.59e-05	0.000263557
2	190708686	.	C	T	1.65e-05	6.59973e-05
2	190708697	rs185306467	T	A	5.77e-05	0.000230767
2	190708701	rs143010673	G	T	0.000148	0.000591781
2	190708703	.	A	C	1.65e-05	6.59973e-05
2	190708709	.	G	T	1.65e-05	6.59973e-05
2	190708710	rs141178436	C	T	2.47e-05	9.87939e-05
2	190708712	rs2066459	G	A	0.012	0.0465806
2	190708715	.	T	C	8.24e-06	3.29593e-05
2	190708720	.	G	C	8.24e-06	3.29593e-05
2	190708721	.	A	T	8.24e-06	3.29593e-05
2	190708733	.	C	T	8.24e-06	3.29593e-05
2	190708735	.	C	G	8.24e-06	3.29593e-05
2	190708739	.	T	C	1.65e-05	6.59973e-05
2	190708749	.	G	A	8.24e-06	3.29593e-05
2	190708763	.	T	C	8.24e-06	3.29593e-05
2	190708772	.	T	C	8.24e-06	3.29593e-05
2	190708785	.	G	C	8.24e-06	3.29593e-05
2	190708804	rs121434628	C	T	3.3e-05	0.000131989
2	190717378	.	T	C	1.65e-05	6.59973e-05
2	190717404	.	A	G	3.3e-05	0.000131989
2	190717407	rs56144843	G	A	0.000124	0.000495846
2	190717412	.	A	T	2.47e-05	9.87939e-05
2	190717421	.	A	G	8.24e-06	3.29593e-05
2	190717444	.	C	T	8.24e-06	3.29593e-05
2	190717448	.	A	G	8.24e-06	3.29593e-05
2	190717450	.	A	G	8.24e-06	3.29593e-05
2	190717461	.	C	T	8.24e-06	3.29593e-05
2	190717467	.	A	G	8.24e-06	3.29593e-05
2	190717471	.	A	T	8.24e-06	3.29593e-05
2	190717474	.	C	T	8.24e-06	3.29593e-05
2	190717496	.	T	C	3.3e-05	0.000131989
2	190717499	.	T	C	8.24e-06	3.29593e-05
2	190717500	.	A	C	8.24e-06	3.29593e-05
2	190717502	.	A	C	8.24e-06	3.29593e-05
2	190718668	.	A	C	1.65e-05	6.59973e-05
2	190718669	.	T	C	8.24e-06	3.29593e-05
2	190718671	.	C	T	1.65e-05	6.59973e-05
2	190718672	.	G	A	8.24e-06	3.29593e-05
2	190718678	.	A	G	1.65e-05	6.59973e-05
2	190718682	.	C	G	8.24e-06	3.29593e-05
2	190718704	.	T	C	8.24e-06	3.29593e-05
2	190718705	.	C	T	8.24e-06	3.29593e-05
2	190718707	.	A	G	8.24e-06	3.29593e-05
2	190718710	.	C	T	4.12e-05	0.000164783
2	190718711	rs183717609	G	A	2.47e-05	9.87939e-05
2	190718731	rs146040262	C	G	2.47e-05	9.87939e-05
2	190718737	.	A	G	0.00014	0.000559804
2	190718739	rs149988991	C	T	2.47e-05	9.87939e-05
2	190718741	.	A	C	8.24e-06	3.29593e-05
2	190718749	.	A	G	8.24e-06	3.29593e-05
2	190718750	.	C	T	1.65e-05	6.59973e-05
2	190718778	.	A	G	8.24e-06	3.29593e-05
2	190718782	rs148745528	A	G	8.24e-06	3.29593e-05
2	190718797	.	T	A	8.24e-06	3.29593e-05
2	190718800	.	C	T	8.24e-06	3.29593e-05
2	190718804	rs147901996	A	G	4.12e-05	0.000164783
2	190718805	.	T	C	8.24e-06	3.29593e-05
2	190718806	.	A	G	8.24e-06	3.29593e-05
2	190718965	.	G	T	8.28e-06	3.31193e-05
2	190718966	.	A	G	8.28e-06	3.31193e-05
2	190718986	.	G	C	8.27e-06	3.30793e-05
2	190718999	rs147084726	C	T	0.000942	0.00375914
2	190719000	.	G	A	8.26e-06	3.30393e-05
2	190719001	.	A	G	8.26e-06	3.30393e-05
2	190719005	.	G	A	8.26e-06	3.30393e-05
2	190719009	.	T	C	1.65e-05	6.59973e-05
2	190719016	.	T	C	8.25e-06	3.29993e-05
2	190719024	.	T	C	8.25e-06	3.29993e-05
2	190719025	.	A	G	8.25e-06	3.29993e-05
2	190719035	.	A	G	1.65e-05	6.59973e-05
2	190719036	.	T	C	8.25e-06	3.29993e-05
2	190719051	.	A	G	1.65e-05	6.59973e-05
2	190719052	.	G	A	8.24e-06	3.29593e-05
2	190719055	.	G	A	8.24e-06	3.29593e-05
2	190719058	.	T	A	4.12e-05	0.000164783
2	190719060	.	C	T	8.24e-06	3.29593e-05
2	190719061	rs141084536	G	A	3.3e-05	0.000131989
2	190719072	.	C	T	8.24e-06	3.29593e-05
2	190719073	.	G	A	4.12e-05	0.000164783
2	190719128	.	G	C	8.24e-06	3.29593e-05
2	190719141	.	A	G	8.24e-06	3.29593e-05
2	190719152	.	C	G	8.24e-06	3.29593e-05
2	190719160	.	A	C	3.3e-05	0.000131989
2	190719165	.	A	G	8.24e-06	3.29593e-05
2	190719168	.	C	G	8.24e-06	3.29593e-05
2	190719170	.	A	G	8.24e-06	3.29593e-05
2	190719175	.	G	T	8.24e-06	3.29593e-05
2	190719176	.	A	T	2.47e-05	9.87939e-05
2	190719177	.	T	C	1.65e-05	6.59973e-05
2	190719179	rs1145231	T	C	0.00449	0.0177595
2	190719182	rs145375126	A	G	2.47e-05	9.87939e-05
2	190719189	.	T	G	1.65e-05	6.59973e-05
2	190719199	.	A	T	8.24e-06	3.29593e-05
2	190719229	.	A	G	8.24e-06	3.29593e-05
2	190719239	.	G	A	1.65e-05	6.59973e-05
2	190719252	.	T	C	8.24e-06	3.29593e-05
2	190719260	rs142577664	G	T	3.3e-05	0.000131989
2	190719279	.	C	T	1.65e-05	6.59973e-05
2	190719280	.	A	G	8.24e-06	3.29593e-05
2	190719290	.	A	G	8.24e-06	3.29593e-05
2	190719298	.	A	G	0.000255	0.00101935
2	190719303	.	A	G	8.24e-06	3.29593e-05
2	190719309	rs55726197	G	A	3.3e-05	0.000131989
2	190719310	.	G	C	8.24e-06	3.29593e-05
2	190719319	.	A	G	9.06e-05	0.000362318
2	190719324	.	T	G	8.24e-06	3.29593e-05
2	190719326	.	A	G	8.24e-06	3.29593e-05
2	190719327	rs189863121	T	C	8.24e-06	3.29593e-05
2	190719328	.	G	T	8.24e-06	3.29593e-05
2	190719330	.	A	G	2.47e-05	9.87939e-05
2	190719331	.	T	C	8.24e-06	3.29593e-05
2	190719346	.	C	T	8.24e-06	3.29593e-05
2	190719350	rs181493700	C	T	0.000124	0.000495846
2	190719351	.	G	A	8.24e-06	3.29593e-05
2	190719355	.	T	A	1.65e-05	6.59973e-05
2	190719361	.	A	G	8.24e-06	3.29593e-05
2	190719381	.	C	T	2.47e-05	9.87939e-05
2	190719384	.	T	A	3.3e-05	0.000131989
2	190719392	.	C	T	8.24e-06	3.29593e-05
2	190719405	rs144599126	T	A	8.24e-06	3.29593e-05
2	190719416	.	A	T	8.24e-06	3.29593e-05
2	190719417	.	C	G	8.24e-06	3.29593e-05
2	190719420	.	T	C	8.24e-06	3.29593e-05
2	190719422	.	T	C	8.24e-06	3.29593e-05
2	190719425	.	A	G	3.3e-05	0.000131989
2	190719427	.	G	T	8.24e-06	3.29593e-05
2	190719433	.	G	A	8.24e-06	3.29593e-05
2	190719434	.	G	C	8.24e-06	3.29593e-05
2	190719450	.	A	G	8.24e-06	3.29593e-05
2	190719470	.	C	T	1.65e-05	6.59973e-05
2	190719471	.	G	A	4.12e-05	0.000164783
2	190719475	.	A	C	1.65e-05	6.59973e-05
2	190719479	.	C	T	8.24e-06	3.29593e-05
2	190719481	.	G	A	8.24e-06	3.29593e-05
2	190719484	.	G	A	8.24e-06	3.29593e-05
2	190719486	.	T	C	1.65e-05	6.59973e-05
2	190719499	rs1145232	G	A	0.00435	0.0172118
2	190719502	.	A	T	1.65e-05	6.59973e-05
2	190719505	.	A	G	8.24e-06	3.29593e-05
2	190719540	.	T	C	8.24e-06	3.29593e-05
2	190719574	.	T	C	8.24e-06	3.29593e-05
2	190719584	rs56064816	G	A	0.000354	0.00141475
2	190719587	.	A	G	1.65e-05	6.59973e-05
2	190719597	.	T	G	8.24e-06	3.29593e-05
2	190719604	.	C	T	2.47e-05	9.87939e-05
2	190719607	rs151325573	G	A	0.00188	0.00748474
2	190719621	rs113372387	T	G	8.24e-06	3.29593e-05
2	190719624	.	T	C	1.65e-05	6.59973e-05
2	190719628	.	G	T	8.24e-06	3.29593e-05
2	190719632	.	C	A	8.24e-06	3.29593e-05
2	190719635	.	G	A	4.94e-05	0.000197576
2	190719641	rs61736576	A	G	0.00131	0.00522287
2	190719642	.	A	G	1.65e-05	6.59973e-05
2	190719657	.	A	C	8.24e-06	3.29593e-05
2	190719659	.	A	G	8.24e-06	3.29593e-05
2	190719682	rs189785572	G	T	4.12e-05	0.000164783
2	190719690	.	T	C	1.65e-05	6.59973e-05
2	190719694	rs140854388	C	G	8.24e-06	3.29593e-05
2	190719703	.	C	T	8.24e-06	3.29593e-05
2	190719704	rs138610933	G	A	0.000115	0.000459868
2	190719706	.	G	A	8.24e-06	3.29593e-05
2	190719712	.	A	G	8.24e-06	3.29593e-05
2	190719731	.	G	A	8.24e-06	3.29593e-05
2	190719742	rs74512161	G	A	6.59e-05	0.000263557
2	190719755	.	G	A	8.24e-06	3.29593e-05
2	190719767	.	T	G	1.65e-05	6.59973e-05
2	190719768	.	C	T	8.24e-06	3.29593e-05
2	190719770	.	T	C	8.24e-06	3.29593e-05
2	190719780	.	T	G	1.65e-05	6.59973e-05
2	190719789	rs139552807	T	G	4.94e-05	0.000197576
2	190719790	.	T	A	8.24e-06	3.29593e-05
2	190719792	.	A	C	8.24e-06	3.29593e-05
2	190719796	.	G	A	8.24e-06	3.29593e-05
2	190719797	.	A	G	8.24e-06	3.29593e-05
2	190719798	.	T	C	8.24e-06	3.29593e-05
2	190719799	rs147450758	G	A	9.06e-05	0.000362318
2	190719802	.	A	G	1.65e-05	6.59973e-05
2	190719832	.	T	C	8.24e-06	3.29593e-05
2	190719846	.	A	G	8.24e-06	3.29593e-05
2	190719859	.	G	T	8.24e-06	3.29593e-05
2	190720555	.	G	A	0.000123	0.000491849
2	190720567	.	A	G	0.000676	0.00269943
2	190720570	.	C	T	6.13e-05	0.000245162
2	190720576	.	A	G	0.000184	0.000735662
2	190728481	.	G	C	8.24e-06	3.29593e-05
2	190728482	.	G	A	1.65e-05	6.59973e-05
2	190728491	.	G	C	8.24e-06	3.29593e-05
2	190728500	rs139932286	C	T	0.000107	0.000427886
2	190728501	.	G	A	3.3e-05	0.000131989
2	190728507	rs2066456	A	G	0.000544	0.00217304
2	190728514	.	A	G	8.24e-06	3.29593e-05
2	190728524	.	G	A	8.24e-06	3.29593e-05
2	190728528	.	T	G	8.24e-06	3.29593e-05
2	190728547	.	G	A	8.24e-06	3.29593e-05
2	190728587	.	G	A	4.12e-05	0.000164783
2	190728589	.	A	G	8.24e-06	3.29593e-05
2	190728601	.	C	T	2.47e-05	9.87939e-05
2	190728621	.	C	G	8.24e-06	3.29593e-05
2	190728630	.	C	T	1.65e-05	6.59973e-05
2	190728632	.	A	C	8.24e-06	3.29593e-05
2	190728650	.	G	A	8.24e-06	3.29593e-05
2	190728669	.	T	C	8.24e-06	3.29593e-05
2	190728670	.	T	G	8.24e-06	3.29593e-05
2	190728672	.	A	T	1.65e-05	6.59973e-05
2	190728690	.	A	G	8.24e-06	3.29593e-05
2	190728709	.	C	A	8.24e-06	3.29593e-05
2	190728711	.	C	T	8.24e-06	3.29593e-05
2	190728718	.	T	A	4.12e-05	0.000164783
2	190728719	.	A	G	2.47e-05	9.87939e-05
2	190728722	.	A	G	8.24e-06	3.29593e-05
2	190728735	.	T	C	8.24e-06	3.29593e-05
2	190728755	.	A	G	8.24e-06	3.29593e-05
2	190728758	.	G	A	8.24e-06	3.29593e-05
2	190728774	.	A	G	8.24e-06	3.29593e-05
2	190728777	.	A	G	8.24e-06	3.29593e-05
2	190728779	rs61736573	G	A	0.000214	0.000855542
2	190728781	.	A	G	8.24e-06	3.29593e-05
2	190728785	.	T	C	8.24e-06	3.29593e-05
2	190728798	.	A	G	0.000247	0.00098739
2	190728819	.	G	A	8.24e-06	3.29593e-05
2	190728820	.	G	A	8.24e-06	3.29593e-05
2	190728859	.	A	T	8.24e-06	3.29593e-05
2	190728861	.	A	G	8.24e-06	3.29593e-05
2	190728865	.	A	G	8.24e-06	3.29593e-05
2	190728869	.	G	A	3.3e-05	0.000131989
2	190728876	.	C	G	8.24e-06	3.29593e-05
2	190728882	.	T	C	8.24e-06	3.29593e-05
2	190728889	.	A	T	8.24e-06	3.29593e-05
2	190728893	.	C	T	8.24e-06	3.29593e-05
2	190728895	rs150341545	T	C	0.000676	0.00269943
2	190728896	.	C	A	8.24e-06	3.29593e-05
2	190728901	.	G	T	8.24e-06	3.29593e-05
2	190728902	.	A	C	1.65e-05	6.59973e-05
2	190728904	.	T	C	8.24e-06	3.29593e-05
2	190728911	rs188947672	C	G	1.65e-05	6.59973e-05
2	190728922	.	G	A	8.24e-06	3.29593e-05
2	190728923	rs143686298	C	A	0.000124	0.000495846
2	190728929	.	G	C	8.24e-06	3.29593e-05
2	190728938	.	A	G	8.24e-06	3.29593e-05
2	190728942	.	T	C	1.65e-05	6.59973e-05
2	190728953	.	A	G	8.25e-05	0.000329932
2	190732521	.	T	C	8.24e-06	3.29593e-05
2	190732533	rs55680602	A	G	0.000124	0.000495846
2	190732535	.	G	C	8.24e-06	3.29593e-05
2	190732540	.	T	C	0.000132	0.000527826
2	190732551	.	A	T	8.24e-06	3.29593e-05
2	190732553	.	G	A	1.65e-05	6.59973e-05
2	190732559	rs1145234	T	C	0.00449	0.0177595
2	190732560	.	A	G	8.24e-06	3.29593e-05
2	190732562	.	A	T	8.24e-06	3.29593e-05
2	190732567	.	G	T	8.24e-06	3.29593e-05
2	190732570	.	A	G	8.24e-06	3.29593e-05
2	190732582	rs150865251	A	G	1.65e-05	6.59973e-05
2	190732589	.	A	C	8.24e-06	3.29593e-05
2	190732599	rs55859858	C	G	0.00224	0.00890996
2	190732602	.	A	T	8.24e-06	3.29593e-05
2	190732604	.	C	G	1.65e-05	6.59973e-05
2	190732616	.	C	T	2.47e-05	9.87939e-05
2	190732622	.	A	G	3.3e-05	0.000131989
2	190732623	.	C	G	2.47e-05	9.87939e-05
2	190732626	rs139826569	C	T	0.000173	0.000691701
2	190732642	.	A	G	8.24e-06	3.29593e-05
2	190738241	.	T	C	8.24e-06	3.29593e-05
2	190738244	.	C	G	8.24e-06	3.29593e-05
2	190738248	.	G	T	8.24e-06	3.29593e-05
2	190738266	.	A	G	2.47e-05	9.87939e-05
2	190738270	.	G	A	8.24e-06	3.29593e-05
2	190738282	.	A	G	1.65e-05	6.59973e-05
2	190738288	.	T	C	9.06e-05	0.000362318
2	190738289	.	A	G	8.24e-06	3.29593e-05
2	190738303	rs145521752	A	C	8.24e-06	3.29593e-05
2	190738306	.	T	C	1.65e-05	6.59973e-05
2	190738318	.	T	C	7.41e-05	0.000296345
2	190738324	.	A	G	8.24e-06	3.29593e-05
2	190738335	.	A	G	8.24e-06	3.29593e-05
2	190738339	.	A	G	8.24e-06	3.29593e-05
2	190738343	.	T	A	1.65e-05	6.59973e-05
2	190738351	.	G	A	8.24e-06	3.29593e-05
2	190742007	.	G	A	8.24e-06	3.29593e-05
2	190742012	.	T	A	1.65e-05	6.59973e-05
2	190742019	.	A	T	8.24e-06	3.29593e-05
2	190742024	rs61748257	A	G	0.00107	0.00426857
2	190742025	.	T	C	3.3e-05	0.000131989
2	190742028	.	C	G	8.24e-06	3.29593e-05
2	190742031	.	A	T	8.24e-05	0.000329532
2	190742047	.	A	G	2.47e-05	9.87939e-05
2	190742052	.	A	T	8.24e-06	3.29593e-05
2	190742056	.	A	G	4.94e-05	0.000197576
2	190742061	.	A	G	8.24e-06	3.29593e-05
2	190742068	.	A	G	8.24e-06	3.29593e-05
2	190742073	.	A	C	8.24e-06	3.29593e-05
2	190742079	.	C	T	1.65e-05	6.59973e-05
2	190742098	.	T	C	8.24e-06	3.29593e-05
2	190742115	.	G	A	8.24e-06	3.29593e-05
2	190742117	.	T	C	8.24e-06	3.29593e-05
2	190742118	rs145103030	C	T	0.000231	0.000923467
2	190742132	.	T	A	8.24e-06	3.29593e-05
2	190742139	rs138906915	A	G	8.24e-06	3.29593e-05
2	190742142	.	T	C	8.24e-06	3.29593e-05
2	190742143	rs111254723	A	G	0.000157	0.000627754
2	190742164	.	T	A	8.24e-06	3.29593e-05
2	202122956	rs3769824	T	C	0.045	0.160819
2	202122966	.	C	G	1.66e-05	6.63972e-05
2	202122988	.	G	T	1.66e-05	6.63972e-05
2	202122995	rs3769823	A	G	0.667	0.592444
2	202123022	.	C	T	8.27e-06	3.30793e-05
2	202123026	.	C	T	8.27e-06	3.30793e-05
2	202123027	.	C	G	5.79e-05	0.000231566
2	202123033	.	C	T	1.65e-05	6.59973e-05
2	202123034	.	C	T	0.000157	0.000627754
2	202123044	.	C	T	3.31e-05	0.000132389
2	202123046	.	T	G	1.65e-05	6.59973e-05
2	202123063	.	G	C	8.27e-06	3.30793e-05
2	202123066	.	G	A	1.65e-05	6.59973e-05
2	202123070	.	C	T	8.27e-06	3.30793e-05
2	202123071	.	G	A	2.48e-05	9.91938e-05
2	202123074	.	G	A	8.27e-06	3.30793e-05
2	202123079	.	C	T	8.27e-06	3.30793e-05
2	202123088	.	C	A	8.27e-06	3.30793e-05
2	202123090	.	G	C	8.27e-06	3.30793e-05
2	202123094	.	A	G	8.27e-06	3.30793e-05
2	202123103	.	C	T	8.27e-06	3.30793e-05
2	202123108	.	G	A	0.000761	0.00303821
2	202131189	.	A	G	8.24e-06	3.29593e-05
2	202131195	.	C	T	8.24e-06	3.29593e-05
2	202131198	.	C	A	4.12e-05	0.000164783
2	202131234	.	G	A	8.24e-06	3.29593e-05
2	202131251	.	G	A	1.65e-05	6.59973e-05
2	202131277	.	A	G	1.65e-05	6.59973e-05
2	202131284	.	G	A	8.24e-06	3.29593e-05
2	202131289	.	T	A	8.24e-06	3.29593e-05
2	202131296	.	C	T	8.24e-06	3.29593e-05
2	202131301	.	C	T	2.47e-05	9.87939e-05
2	202131302	.	G	A	8.24e-06	3.29593e-05
2	202131308	rs138862018	G	T	1.65e-05	6.59973e-05
2	202131311	.	G	A	8.24e-06	3.29593e-05
2	202131321	.	A	G	3.3e-05	0.000131989
2	202131323	.	C	T	8.24e-06	3.29593e-05
2	202131329	.	T	G	1.65e-05	6.59973e-05
2	202131335	.	G	A	8.24e-06	3.29593e-05
2	202131347	.	G	C	3.3e-05	0.000131989
2	202131361	.	A	G	8.24e-06	3.29593e-05
2	202131371	.	G	A	8.24e-06	3.29593e-05
2	202131381	.	A	G	8.24e-06	3.29593e-05
2	202131383	.	T	C	1.65e-05	6.59973e-05
2	202131395	.	G	A	8.24e-06	3.29593e-05
2	202131401	.	G	A	8.24e-06	3.29593e-05
2	202131411	.	C	T	8.24e-06	3.29593e-05
2	202131424	.	T	C	8.24e-06	3.29593e-05
2	202131443	.	C	T	8.24e-06	3.29593e-05
2	202131444	.	C	G	8.24e-06	3.29593e-05
2	202131451	.	C	T	8.24e-06	3.29593e-05
2	202131457	.	A	G	8.24e-06	3.29593e-05
2	202131466	rs61995876	T	C	8.24e-06	3.29593e-05
2	202131469	.	A	G	1.65e-05	6.59973e-05
2	202131471	.	A	G	9.88e-05	0.000395102
2	202131484	.	C	T	8.24e-06	3.29593e-05
2	202131495	.	G	T	1.65e-05	6.59973e-05
2	202131500	.	A	C	8.24e-06	3.29593e-05
2	202131511	.	A	G	8.24e-06	3.29593e-05
2	202134237	.	C	G	8.28e-06	3.31193e-05
2	202134238	.	A	G	1.66e-05	6.63972e-05
2	202134242	.	C	G	8.28e-06	3.31193e-05
2	202134246	.	C	T	8.28e-06	3.31193e-05
2	202134247	.	G	A	4.14e-05	0.000165583
2	202134249	.	A	G	2.48e-05	9.91938e-05
2	202134259	.	C	A	2.48e-05	9.91938e-05
2	202134261	.	G	T	8.28e-06	3.31193e-05
2	202134262	.	A	G	8.28e-06	3.31193e-05
2	202134269	.	C	T	8.28e-06	3.31193e-05
2	202134272	.	C	T	8.28e-06	3.31193e-05
2	202134284	.	A	G	1.66e-05	6.63972e-05
2	202134286	.	A	G	8.28e-06	3.31193e-05
2	202134292	.	T	C	2.48e-05	9.91938e-05
2	202134296	.	T	C	8.28e-06	3.31193e-05
2	202134302	.	G	A	8.28e-06	3.31193e-05
2	202134303	.	C	T	8.28e-06	3.31193e-05
2	202134304	.	G	A	3.31e-05	0.000132389
2	202134305	.	G	A	8.28e-06	3.31193e-05
2	202134310	.	T	G	8.28e-06	3.31193e-05
2	202134321	rs11897628	T	C	0.000919	0.00366756
2	202134324	.	A	G	1.66e-05	6.63972e-05
2	202134325	.	T	A	8.28e-06	3.31193e-05
2	202134329	.	G	A	2.48e-05	9.91938e-05
2	202136235	.	A	C	8.24e-06	3.29593e-05
2	202136237	rs143738143	A	C	8.24e-06	3.29593e-05
2	202136239	.	G	A	1.65e-05	6.59973e-05
2	202136270	.	A	G	8.24e-06	3.29593e-05
2	202136272	rs17860422	C	T	0.0036	0.014271
2	202136287	.	G	A	8.24e-06	3.29593e-05
2	202136290	.	T	C	3.3e-05	0.000131989
2	202136296	.	G	A	8.24e-06	3.29593e-05
2	202136305	.	G	C	8.24e-06	3.29593e-05
2	202136320	.	C	T	1.65e-05	6.59973e-05
2	202136325	.	G	A	8.24e-06	3.29593e-05
2	202136332	rs150515363	G	A	2.47e-05	9.87939e-05
2	202137363	.	C	T	8.24e-06	3.29593e-05
2	202137374	.	T	A	8.24e-06	3.29593e-05
2	202137379	.	A	G	8.24e-06	3.29593e-05
2	202137380	rs142688117	T	C	2.47e-05	9.87939e-05
2	202137381	rs149933993	A	G	0.000231	0.000923467
2	202137392	rs148697064	A	G	0.00033	0.00131891
2	202137401	.	T	C	2.47e-05	9.87939e-05
2	202137406	.	G	A	1.65e-05	6.59973e-05
2	202137411	.	A	C	1.65e-05	6.59973e-05
2	202137418	.	T	C	8.24e-06	3.29593e-05
2	202137423	.	C	T	1.65e-05	6.59973e-05
2	202137426	.	C	T	8.24e-06	3.29593e-05
2	202137432	.	A	G	8.24e-06	3.29593e-05
2	202137440	.	G	T	8.24e-06	3.29593e-05
2	202137444	.	C	T	0.000214	0.000855542
2	202137452	.	A	G	8.24e-06	3.29593e-05
2	202137459	.	C	T	1.65e-05	6.59973e-05
2	202137467	.	A	G	8.24e-06	3.29593e-05
2	202137501	.	T	C	8.24e-06	3.29593e-05
2	202137619	.	A	G	8.24e-06	3.29593e-05
2	202137620	.	G	T	8.24e-06	3.29593e-05
2	202137621	.	A	C	8.24e-06	3.29593e-05
2	202137623	rs140527175	A	C	0.000362	0.00144669
2	202137625	.	A	C	0.000115	0.000459868
2	202137628	.	C	T	8.24e-06	3.29593e-05
2	202137663	.	A	G	1.65e-05	6.59973e-05
2	202137664	.	T	C	0.00231	0.00918679
2	202137665	.	G	A	8.24e-06	3.29593e-05
2	202137668	.	A	G	0.000157	0.000627754
2	202139619	.	G	C	8.24e-06	3.29593e-05
2	202139622	.	G	C	8.24e-06	3.29593e-05
2	202139631	.	A	G	1.65e-05	6.59973e-05
2	202139643	.	G	C	8.24e-06	3.29593e-05
2	202139651	.	C	G	8.24e-06	3.29593e-05
2	202139656	rs146816437	G	T	8.24e-06	3.29593e-05
2	202139661	.	G	C	8.24e-06	3.29593e-05
2	202139665	.	A	G	8.24e-06	3.29593e-05
2	202139671	rs35976359	T	A	0.000643	0.00256787
2	202141546	.	C	T	8.24e-06	3.29593e-05
2	202141550	.	A	G	8.24e-06	3.29593e-05
2	202141556	.	G	A	8.24e-06	3.29593e-05
2	202141586	.	C	T	8.24e-06	3.29593e-05
2	202141587	.	G	A	2.47e-05	9.87939e-05
2	202141594	.	C	T	2.47e-05	9.87939e-05
2	202141603	.	C	T	8.24e-06	3.29593e-05
2	202141617	.	A	G	8.24e-06	3.29593e-05
2	202141630	.	A	G	1.65e-05	6.59973e-05
2	202141631	rs17860424	C	T	1.65e-05	6.59973e-05
2	202141632	.	G	A	1.65e-05	6.59973e-05
2	202141645	.	C	T	1.65e-05	6.59973e-05
2	202141647	.	A	G	3.3e-05	0.000131989
2	202141649	.	C	T	1.65e-05	6.59973e-05
2	202141652	.	C	T	4.12e-05	0.000164783
2	202141658	.	A	G	8.24e-06	3.29593e-05
2	202141663	.	G	A	8.24e-06	3.29593e-05
2	202141664	.	G	A	0.000222	0.000887507
2	202141678	rs35142591	A	G	0.00231	0.00918679
2	202141687	.	T	A	8.24e-06	3.29593e-05
2	202141695	.	C	A	8.24e-06	3.29593e-05
2	202141696	.	A	G	8.24e-06	3.29593e-05
2	202142462	.	T	C	0.000635	0.00253597
2	202142525	.	G	A	0.00284	0.0112796
2	202142527	.	G	A	6.62e-05	0.000264756
2	202149551	rs139337151	C	T	3.3e-05	0.000131989
2	202149552	.	G	C	8.24e-06	3.29593e-05
2	202149574	.	G	A	8.24e-06	3.29593e-05
2	202149579	.	C	A	8.24e-05	0.000329532
2	202149588	rs138030956	C	T	3.3e-05	0.000131989
2	202149589	rs1045485	G	C	0.091	0.289821
2	202149590	.	A	G	8.24e-06	3.29593e-05
2	202149595	.	T	C	8.24e-06	3.29593e-05
2	202149608	.	A	G	8.24e-06	3.29593e-05
2	202149609	.	A	C	8.24e-06	3.29593e-05
2	202149628	rs146286958	A	G	0.000791	0.00315775
2	202149648	rs139361998	C	T	8.24e-05	0.000329532
2	202149655	rs148960588	A	G	8.24e-06	3.29593e-05
2	202149656	.	T	C	1.65e-05	6.59973e-05
2	202149663	.	C	T	8.24e-06	3.29593e-05
2	202149683	.	C	T	1.65e-05	6.59973e-05
2	202149684	.	C	G	8.24e-06	3.29593e-05
2	202149687	.	T	C	8.24e-06	3.29593e-05
2	202149691	.	G	A	8.24e-06	3.29593e-05
2	202149696	rs1045487	G	A	0.102	0.316045
2	202149704	.	T	G	8.24e-06	3.29593e-05
2	202149708	.	T	C	4.94e-05	0.000197576
2	202149717	.	T	C	1.65e-05	6.59973e-05
2	202149720	.	A	G	8.24e-06	3.29593e-05
2	202149723	.	G	A	8.24e-06	3.29593e-05
2	202149730	.	C	A	8.24e-06	3.29593e-05
2	202149735	.	C	T	8.24e-06	3.29593e-05
2	202149737	.	A	G	4.12e-05	0.000164783
2	202149740	.	A	G	8.24e-06	3.29593e-05
2	202149742	.	C	A	8.24e-06	3.29593e-05
2	202149748	.	T	C	8.24e-06	3.29593e-05
2	202149752	.	A	G	8.24e-06	3.29593e-05
2	202149760	.	G	T	8.24e-06	3.29593e-05
2	202149777	.	C	A	7.41e-05	0.000296345
2	202149784	.	G	A	1.65e-05	6.59973e-05
2	202149793	.	A	G	8.24e-06	3.29593e-05
2	202149797	.	T	C	8.24e-06	3.29593e-05
2	202149798	.	G	A	8.24e-06	3.29593e-05
2	202149805	.	A	T	8.24e-06	3.29593e-05
2	202149816	.	T	C	8.24e-06	3.29593e-05
2	202149826	.	A	G	8.24e-06	3.29593e-05
2	202149830	.	A	T	8.24e-06	3.29593e-05
2	202149839	.	G	C	8.24e-06	3.29593e-05
2	202149864	.	G	C	0.000651	0.00259977
2	202149867	.	G	A	8.24e-06	3.29593e-05
2	202149871	.	C	A	8.24e-06	3.29593e-05
2	202149873	.	C	T	1.65e-05	6.59973e-05
2	202149887	.	A	G	8.24e-06	3.29593e-05
2	202149893	.	C	T	8.24e-06	3.29593e-05
2	202149894	.	A	G	1.65e-05	6.59973e-05
2	202149901	.	C	T	2.47e-05	9.87939e-05
2	202149905	.	C	T	2.47e-05	9.87939e-05
2	202149918	rs190041873	G	A	4.94e-05	0.000197576
2	202149920	rs150243843	A	T	8.24e-06	3.29593e-05
2	202149921	.	T	A	8.24e-06	3.29593e-05
2	202149924	.	G	A	1.65e-05	6.59973e-05
2	202149927	.	T	G	8.24e-06	3.29593e-05
2	202149933	.	T	C	0.000214	0.000855542
2	202149937	.	C	T	8.24e-06	3.29593e-05
2	202149950	.	C	T	8.24e-06	3.29593e-05
2	202149951	.	T	C	2.47e-05	9.87939e-05
2	202149978	.	C	A	2.47e-05	9.87939e-05
2	202149992	.	C	A	8.24e-06	3.29593e-05
2	202150002	.	C	T	6.59e-05	0.000263557
2	202150040	.	G	A	8.24e-06	3.29593e-05
2	202151185	.	C	T	5.77e-05	0.000230767
2	202151186	.	G	A	8.24e-06	3.29593e-05
2	202151187	.	A	T	8.24e-06	3.29593e-05
2	202151197	.	C	G	3.3e-05	0.000131989
2	202151221	.	T	C	8.24e-06	3.29593e-05
2	202151244	.	A	G	1.65e-05	6.59973e-05
2	202151252	.	A	T	8.24e-06	3.29593e-05
2	202151263	.	G	A	8.24e-06	3.29593e-05
2	202151300	.	G	C	8.24e-06	3.29593e-05
2	202151301	.	T	C	1.65e-05	6.59973e-05
2	202151315	.	T	C	8.24e-06	3.29593e-05
2	202151317	.	A	T	8.24e-06	3.29593e-05
2	215593401	.	C	T	8.24e-06	3.29593e-05
2	215593421	.	C	T	1.65e-05	6.59973e-05
2	215593440	.	T	C	1.65e-05	6.59973e-05
2	215593447	.	A	C	8.24e-06	3.29593e-05
2	215593452	rs142155101	C	T	0.00171	0.00681082
2	215593454	.	C	T	3.3e-05	0.000131989
2	215593455	.	G	A	2.47e-05	9.87939e-05
2	215593457	.	A	G	8.24e-06	3.29593e-05
2	215593475	.	G	T	8.24e-06	3.29593e-05
2	215593479	.	T	C	8.24e-06	3.29593e-05
2	215593481	.	C	A	1.65e-05	6.59973e-05
2	215593482	.	C	T	7.41e-05	0.000296345
2	215593483	rs139785364	G	A	1.65e-05	6.59973e-05
2	215593496	.	G	T	8.24e-06	3.29593e-05
2	215593499	.	A	G	1.65e-05	6.59973e-05
2	215593501	.	A	C	1.65e-05	6.59973e-05
2	215593522	rs61754118	T	C	0.00732	0.0287489
2	215593523	.	G	A	8.24e-06	3.29593e-05
2	215593525	.	T	C	3.3e-05	0.000131989
2	215593531	.	G	A	8.24e-06	3.29593e-05
2	215593535	.	G	T	8.24e-06	3.29593e-05
2	215593539	.	A	C	8.24e-06	3.29593e-05
2	215593542	.	C	T	8.24e-06	3.29593e-05
2	215593551	rs13389423	G	A	9.06e-05	0.000362318
2	215593554	.	T	C	8.24e-06	3.29593e-05
2	215593555	.	C	T	2.47e-05	9.87939e-05
2	215593556	.	G	A	8.24e-06	3.29593e-05
2	215593559	.	T	A	8.24e-06	3.29593e-05
2	215593563	.	G	A	4.12e-05	0.000164783
2	215593574	rs137888190	G	A	4.94e-05	0.000197576
2	215593579	.	T	C	8.24e-06	3.29593e-05
2	215593581	.	T	C	8.24e-06	3.29593e-05
2	215593589	.	C	T	1.65e-05	6.59973e-05
2	215593590	.	T	G	8.24e-06	3.29593e-05
2	215593598	.	G	A	1.65e-05	6.59973e-05
2	215593603	.	T	C	2.47e-05	9.87939e-05
2	215593611	.	T	C	8.24e-06	3.29593e-05
2	215593618	rs149262370	T	C	6.59e-05	0.000263557
2	215593623	.	C	T	8.24e-06	3.29593e-05
2	215593629	.	A	G	8.24e-06	3.29593e-05
2	215593652	rs139620052	G	A	0.000157	0.000627754
2	215593659	.	A	G	8.24e-06	3.29593e-05
2	215593673	.	T	C	8.24e-06	3.29593e-05
2	215593680	.	T	C	8.24e-06	3.29593e-05
2	215593683	.	T	C	1.65e-05	6.59973e-05
2	215593690	.	T	C	8.24e-06	3.29593e-05
2	215593701	.	T	C	1.65e-05	6.59973e-05
2	215593703	.	G	A	8.24e-06	3.29593e-05
2	215593705	.	A	G	2.47e-05	9.87939e-05
2	215593707	.	T	G	8.24e-06	3.29593e-05
2	215593716	.	T	C	8.24e-06	3.29593e-05
2	215593721	.	C	T	2.47e-05	9.87939e-05
2	215593725	.	T	C	8.24e-06	3.29593e-05
2	215593726	.	T	C	8.24e-06	3.29593e-05
2	215593733	.	C	T	8.24e-06	3.29593e-05
2	215595133	.	A	G	8.24e-06	3.29593e-05
2	215595134	.	C	A	8.24e-06	3.29593e-05
2	215595151	.	A	C	8.24e-06	3.29593e-05
2	215595159	rs147215925	T	C	0.00185	0.00736585
2	215595163	.	C	T	4.94e-05	0.000197576
2	215595164	rs3738888	G	A	0.00793	0.0310971
2	215595169	.	C	T	8.24e-06	3.29593e-05
2	215595170	.	C	G	8.24e-06	3.29593e-05
2	215595189	.	T	A	8.24e-06	3.29593e-05
2	215595203	rs34744268	A	G	0.00639	0.0251548
2	215595212	.	T	C	8.24e-06	3.29593e-05
2	215595214	.	C	T	8.24e-06	3.29593e-05
2	215595215	.	G	A	8.24e-06	3.29593e-05
2	215595216	.	T	C	1.65e-05	6.59973e-05
2	215595221	.	A	G	1.65e-05	6.59973e-05
2	215595224	.	C	T	8.24e-06	3.29593e-05
2	215609817	.	T	C	3.3e-05	0.000131989
2	215609825	.	C	T	8.24e-06	3.29593e-05
2	215609826	.	C	T	1.65e-05	6.59973e-05
2	215609828	.	A	G	8.24e-06	3.29593e-05
2	215609835	.	C	T	8.24e-06	3.29593e-05
2	215609850	.	T	C	8.24e-06	3.29593e-05
2	215609851	.	G	C	8.24e-06	3.29593e-05
2	215609854	.	C	A	8.24e-06	3.29593e-05
2	215609856	rs146629794	G	T	8.24e-06	3.29593e-05
2	215609859	.	T	A	7.41e-05	0.000296345
2	215609864	.	A	C	8.24e-06	3.29593e-05
2	215609872	.	C	T	8.24e-06	3.29593e-05
2	215609880	.	G	C	8.24e-06	3.29593e-05
2	215610451	.	C	T	8.24e-06	3.29593e-05
2	215610454	.	T	C	1.65e-05	6.59973e-05
2	215610455	.	C	T	3.3e-05	0.000131989
2	215610464	.	T	C	8.24e-06	3.29593e-05
2	215610466	.	T	C	8.24e-06	3.29593e-05
2	215610468	.	T	C	6.59e-05	0.000263557
2	215610483	.	A	T	8.24e-06	3.29593e-05
2	215610494	.	G	A	8.24e-06	3.29593e-05
2	215610497	.	C	T	8.24e-06	3.29593e-05
2	215610518	rs35306212	C	T	0.00164	0.00653316
2	215610522	.	A	T	4.94e-05	0.000197576
2	215610527	.	G	A	8.24e-06	3.29593e-05
2	215610529	.	C	G	8.24e-06	3.29593e-05
2	215610532	.	C	T	8.24e-06	3.29593e-05
2	215610538	.	A	G	1.65e-05	6.59973e-05
2	215610542	.	G	A	8.24e-06	3.29593e-05
2	215610561	.	A	G	4.12e-05	0.000164783
2	215610562	rs146946984	C	T	0.000437	0.00174609
2	215610563	.	G	A	3.3e-05	0.000131989
2	215610566	.	G	A	4.94e-05	0.000197576
2	215610567	.	C	T	1.65e-05	6.59973e-05
2	215610571	.	G	A	8.24e-06	3.29593e-05
2	215610579	.	C	A	8.24e-06	3.29593e-05
2	215617176	.	A	G	4.94e-05	0.000197576
2	215617178	rs28997576	C	G	0.016	0.0614888
2	215617187	.	G	A	0.000461	0.00184188
2	215617196	.	G	C	1.65e-05	6.59973e-05
2	215617201	.	A	C	1.65e-05	6.59973e-05
2	215617202	.	T	C	6.59e-05	0.000263557
2	215617215	.	G	A	1.65e-05	6.59973e-05
2	215617219	.	C	T	3.3e-05	0.000131989
2	215617225	.	C	T	8.24e-06	3.29593e-05
2	215617226	.	G	A	3.3e-05	0.000131989
2	215617234	.	A	G	1.65e-05	6.59973e-05
2	215617235	.	C	T	1.65e-05	6.59973e-05
2	215617250	.	T	A	8.24e-06	3.29593e-05
2	215617254	.	C	T	8.24e-06	3.29593e-05
2	215617255	.	G	A	5.77e-05	0.000230767
2	215617260	.	G	A	8.24e-06	3.29593e-05
2	215617261	.	C	T	8.24e-06	3.29593e-05
2	215617262	.	C	T	0.000173	0.000691701
2	215617263	.	G	A	4.12e-05	0.000164783
2	215617277	.	T	C	8.24e-06	3.29593e-05
2	215632202	.	T	C	8.24e-06	3.29593e-05
2	215632206	.	A	G	6.59e-05	0.000263557
2	215632208	.	A	C	8.24e-06	3.29593e-05
2	215632218	.	G	T	8.24e-06	3.29593e-05
2	215632220	rs139612775	G	A	2.47e-05	9.87939e-05
2	215632221	.	G	A	8.24e-06	3.29593e-05
2	215632229	.	G	A	8.24e-06	3.29593e-05
2	215632230	.	G	C	1.65e-05	6.59973e-05
2	215632232	.	A	C	1.65e-05	6.59973e-05
2	215632251	.	T	A	8.24e-06	3.29593e-05
2	215632255	rs2070094	C	T	0.378	0.608787
2	215632256	rs2070093	A	G	0.813	0.469443
2	215632259	rs139721211	C	A	7.41e-05	0.000296345
2	215632266	.	T	C	8.24e-06	3.29593e-05
2	215632268	.	G	C	8.24e-06	3.29593e-05
2	215632276	.	C	T	8.24e-06	3.29593e-05
2	215632277	.	G	A	1.65e-05	6.59973e-05
2	215632283	rs61754117	T	C	0.000115	0.000459868
2	215632298	.	A	G	8.24e-06	3.29593e-05
2	215632301	rs151080730	C	T	4.94e-05	0.000197576
2	215632302	.	C	T	8.24e-06	3.29593e-05
2	215632304	.	G	A	4.12e-05	0.000164783
2	215632306	.	T	C	8.24e-06	3.29593e-05
2	215632326	.	T	C	1.65e-05	6.59973e-05
2	215632335	rs149839922	A	G	8.24e-06	3.29593e-05
2	215632343	.	C	T	8.24e-06	3.29593e-05
2	215632365	.	T	C	9.06e-05	0.000362318
2	215633956	.	C	G	8.24e-06	3.29593e-05
2	215633958	.	A	G	8.24e-06	3.29593e-05
2	215633962	.	T	C	8.24e-06	3.29593e-05
2	215633968	rs148821907	T	C	8.24e-06	3.29593e-05
2	215633971	.	A	T	8.24e-06	3.29593e-05
2	215633974	.	A	G	8.24e-06	3.29593e-05
2	215633990	.	G	A	8.24e-06	3.29593e-05
2	215633991	.	G	C	1.65e-05	6.59973e-05
2	215633998	.	T	A	4.94e-05	0.000197576
2	215633999	.	C	G	8.24e-06	3.29593e-05
2	215634003	.	T	G	8.24e-06	3.29593e-05
2	215634004	.	T	C	0.000206	0.000823576
2	215634011	.	A	G	8.24e-06	3.29593e-05
2	215634012	.	G	C	7.41e-05	0.000296345
2	215634013	.	G	T	8.24e-06	3.29593e-05
2	215634022	.	A	G	8.24e-06	3.29593e-05
2	215634026	.	G	A	8.24e-06	3.29593e-05
2	215634030	.	T	C	8.24e-06	3.29593e-05
2	215634031	.	G	A	8.24e-06	3.29593e-05
2	215634032	.	T	A	8.24e-06	3.29593e-05
2	215645283	.	C	T	8.24e-06	3.29593e-05
2	215645286	.	T	C	8.24e-06	3.29593e-05
2	215645289	.	T	C	8.24e-06	3.29593e-05
2	215645291	.	G	C	8.24e-06	3.29593e-05
2	215645300	.	T	C	2.47e-05	9.87939e-05
2	215645304	rs185164724	G	A	3.3e-05	0.000131989
2	215645311	.	C	T	8.24e-06	3.29593e-05
2	215645329	.	T	C	8.24e-06	3.29593e-05
2	215645330	.	T	C	8.24e-06	3.29593e-05
2	215645331	.	T	C	8.24e-06	3.29593e-05
2	215645336	.	G	C	1.65e-05	6.59973e-05
2	215645342	.	T	C	8.24e-06	3.29593e-05
2	215645358	.	T	A	2.47e-05	9.87939e-05
2	215645359	.	T	A	2.47e-05	9.87939e-05
2	215645365	.	G	A	8.24e-06	3.29593e-05
2	215645380	.	T	A	8.24e-06	3.29593e-05
2	215645381	.	C	T	4.12e-05	0.000164783
2	215645382	.	G	A	2.47e-05	9.87939e-05
2	215645395	.	A	G	4.94e-05	0.000197576
2	215645404	.	T	C	8.24e-06	3.29593e-05
2	215645408	.	G	T	8.24e-06	3.29593e-05
2	215645415	.	G	T	8.24e-06	3.29593e-05
2	215645416	.	T	C	8.24e-06	3.29593e-05
2	215645417	.	G	A	8.24e-06	3.29593e-05
2	215645429	rs137910152	A	T	8.24e-06	3.29593e-05
2	215645430	.	G	A	8.24e-06	3.29593e-05
2	215645435	.	A	G	8.24e-06	3.29593e-05
2	215645437	.	G	T	8.24e-06	3.29593e-05
2	215645438	.	A	C	8.24e-06	3.29593e-05
2	215645439	.	A	G	8.24e-06	3.29593e-05
2	215645440	.	T	C	8.24e-06	3.29593e-05
2	215645445	.	C	T	4.94e-05	0.000197576
2	215645446	.	G	A	0.000148	0.000591781
2	215645462	.	T	C	2.47e-05	9.87939e-05
2	215645464	rs2229571	C	G	0.548	0.622664
2	215645471	.	G	A	0.000115	0.000459868
2	215645489	.	C	T	8.24e-06	3.29593e-05
2	215645490	.	G	A	3.3e-05	0.000131989
2	215645514	rs141351035	A	C	1.68e-05	6.71972e-05
2	215645515	.	T	G	1.67e-05	6.67972e-05
2	215645522	rs138745646	A	G	1.68e-05	6.71972e-05
2	215645526	.	G	T	8.24e-06	3.29593e-05
2	215645531	.	T	A	8.24e-06	3.29593e-05
2	215645539	.	G	C	6.59e-05	0.000263557
2	215645542	.	C	T	8.24e-06	3.29593e-05
2	215645543	.	A	G	8.24e-06	3.29593e-05
2	215645545	rs2070096	C	G	0.205	0.492535
2	215645546	.	G	A	2.47e-05	9.87939e-05
2	215645570	.	G	A	9.06e-05	0.000362318
2	215645573	.	C	T	8.24e-06	3.29593e-05
2	215645585	.	G	T	8.24e-06	3.29593e-05
2	215645591	.	C	T	1.65e-05	6.59973e-05
2	215645592	.	A	C	8.24e-06	3.29593e-05
2	215645611	.	G	A	8.24e-06	3.29593e-05
2	215645613	.	A	G	8.24e-06	3.29593e-05
2	215645621	.	T	C	8.24e-06	3.29593e-05
2	215645622	.	T	C	8.24e-06	3.29593e-05
2	215645624	.	T	C	8.24e-06	3.29593e-05
2	215645633	.	C	T	1.65e-05	6.59973e-05
2	215645641	.	A	C	1.65e-05	6.59973e-05
2	215645644	.	A	G	8.24e-06	3.29593e-05
2	215645646	.	T	C	8.24e-06	3.29593e-05
2	215645652	.	A	C	1.65e-05	6.59973e-05
2	215645654	rs148760338	G	A	4.12e-05	0.000164783
2	215645655	.	G	A	8.24e-06	3.29593e-05
2	215645657	.	A	T	8.24e-06	3.29593e-05
2	215645659	.	A	C	8.24e-06	3.29593e-05
2	215645660	.	G	C	1.65e-05	6.59973e-05
2	215645674	.	A	G	1.65e-05	6.59973e-05
2	215645678	.	T	C	8.24e-06	3.29593e-05
2	215645689	.	G	A	8.24e-06	3.29593e-05
2	215645691	.	C	T	8.24e-06	3.29593e-05
2	215645701	.	A	G	4.94e-05	0.000197576
2	215645702	rs141934748	G	A	4.12e-05	0.000164783
2	215645709	.	C	T	1.65e-05	6.59973e-05
2	215645716	.	C	T	6.59e-05	0.000263557
2	215645732	.	G	A	1.65e-05	6.59973e-05
2	215645734	.	A	G	8.24e-06	3.29593e-05
2	215645740	.	T	C	8.24e-06	3.29593e-05
2	215645745	.	G	C	8.24e-06	3.29593e-05
2	215645756	.	G	A	4.12e-05	0.000164783
2	215645757	.	G	A	1.65e-05	6.59973e-05
2	215645761	.	A	G	8.24e-06	3.29593e-05
2	215645774	.	A	G	8.24e-06	3.29593e-05
2	215645775	.	A	G	8.24e-06	3.29593e-05
2	215645777	.	C	A	8.24e-06	3.29593e-05
2	215645794	.	T	C	8.24e-06	3.29593e-05
2	215645805	.	A	T	8.24e-06	3.29593e-05
2	215645815	.	T	C	3.3e-05	0.000131989
2	215645817	.	G	A	8.24e-06	3.29593e-05
2	215645825	rs146223579	A	G	0.000717	0.00286286
2	215645833	.	A	G	8.24e-06	3.29593e-05
2	215645834	rs138904906	T	C	3.3e-05	0.000131989
2	215645839	.	C	T	8.24e-06	3.29593e-05
2	215645844	.	G	A	8.24e-06	3.29593e-05
2	215645850	.	A	G	3.3e-05	0.000131989
2	215645852	.	A	G	8.24e-06	3.29593e-05
2	215645853	.	T	C	8.24e-06	3.29593e-05
2	215645860	.	T	C	9.06e-05	0.000362318
2	215645861	rs151325889	G	T	1.65e-05	6.59973e-05
2	215645863	.	T	C	2.47e-05	9.87939e-05
2	215645865	.	G	A	8.24e-06	3.29593e-05
2	215645866	.	G	A	8.24e-06	3.29593e-05
2	215645869	.	A	G	2.47e-05	9.87939e-05
2	215645870	.	C	A	1.65e-05	6.59973e-05
2	215645876	rs3738885	G	C	0.000206	0.000823576
2	215645881	.	C	T	8.24e-06	3.29593e-05
2	215645882	.	A	T	0.000107	0.000427886
2	215645889	.	G	C	9.06e-05	0.000362318
2	215645906	.	G	A	8.24e-06	3.29593e-05
2	215645908	.	G	C	2.47e-05	9.87939e-05
2	215645909	.	T	C	8.24e-06	3.29593e-05
2	215645911	.	A	G	2.47e-05	9.87939e-05
2	215645914	.	T	C	1.65e-05	6.59973e-05
2	215645921	.	T	A	8.24e-06	3.29593e-05
2	215645924	.	T	C	8.24e-06	3.29593e-05
2	215645930	rs145009419	T	C	0.00014	0.000559804
2	215645939	rs138593305	A	G	9.89e-05	0.000395502
2	215645947	.	T	C	1.65e-05	6.59973e-05
2	215645954	.	T	C	8.24e-06	3.29593e-05
2	215645966	.	A	G	8.24e-06	3.29593e-05
2	215645971	.	T	C	8.24e-06	3.29593e-05
2	215645978	rs34969857	T	C	0.000774	0.00309001
2	215645981	.	T	G	8.24e-06	3.29593e-05
2	215645983	.	C	T	8.24e-06	3.29593e-05
2	215645989	rs28997574	T	G	0.00869	0.0340127
2	215645992	.	A	C	8.24e-06	3.29593e-05
2	215645995	.	T	C	8.24e-06	3.29593e-05
2	215646005	.	G	A	8.24e-06	3.29593e-05
2	215646012	.	T	C	2.47e-05	9.87939e-05
2	215646015	.	C	A	8.24e-06	3.29593e-05
2	215646017	rs181748854	C	T	1.65e-05	6.59973e-05
2	215646018	.	T	A	8.24e-06	3.29593e-05
2	215646034	.	A	C	4.12e-05	0.000164783
2	215646036	.	G	A	8.24e-06	3.29593e-05
2	215646067	.	T	C	2.47e-05	9.87939e-05
2	215646072	.	G	A	8.24e-06	3.29593e-05
2	215646096	.	C	T	8.24e-06	3.29593e-05
2	215646099	.	G	A	2.47e-05	9.87939e-05
2	215646108	.	G	C	1.65e-05	6.59973e-05
2	215646113	.	G	A	4.12e-05	0.000164783
2	215646133	.	T	C	2.47e-05	9.87939e-05
2	215646141	.	T	C	8.24e-06	3.29593e-05
2	215646149	.	C	T	2.47e-05	9.87939e-05
2	215646150	.	G	A	8.24e-06	3.29593e-05
2	215646176	.	T	C	8.24e-06	3.29593e-05
2	215646178	.	C	A	8.24e-06	3.29593e-05
2	215646194	.	T	C	8.24e-06	3.29593e-05
2	215646195	.	C	T	8.24e-06	3.29593e-05
2	215646205	.	A	C	8.24e-06	3.29593e-05
2	215646210	.	T	C	8.24e-06	3.29593e-05
2	215657032	rs142864491	T	C	3.3e-05	0.000131989
2	215657033	.	T	G	1.65e-05	6.59973e-05
2	215657037	rs139934362	A	G	0.000132	0.000527826
2	215657038	.	T	C	8.24e-06	3.29593e-05
2	215657039	rs144856889	G	A	0.000387	0.0015465
2	215657040	.	T	C	8.24e-06	3.29593e-05
2	215657049	.	T	G	8.24e-06	3.29593e-05
2	215657051	.	G	A	8.24e-06	3.29593e-05
2	215657060	.	T	G	8.24e-06	3.29593e-05
2	215657073	.	C	G	8.24e-06	3.29593e-05
2	215657077	rs145629242	C	T	5.77e-05	0.000230767
2	215657092	.	T	C	8.24e-06	3.29593e-05
2	215657100	.	C	T	8.24e-06	3.29593e-05
2	215657104	.	T	G	1.65e-05	6.59973e-05
2	215657106	.	T	C	3.3e-05	0.000131989
2	215657111	.	T	A	1.65e-05	6.59973e-05
2	215657118	.	C	T	8.24e-06	3.29593e-05
2	215657119	.	G	A	1.65e-05	6.59973e-05
2	215657127	.	A	T	8.24e-06	3.29593e-05
2	215657130	.	C	T	8.24e-06	3.29593e-05
2	215657132	.	C	A	0.00106	0.00422878
2	215657152	.	C	T	3.3e-05	0.000131989
2	215657169	.	A	T	9.15e-05	0.000365916
2	215657174	.	A	C	9.17e-06	3.66792e-05
2	215661785	.	C	T	8.24e-06	3.29593e-05
2	215661793	.	G	T	8.24e-06	3.29593e-05
2	215661812	.	A	G	8.24e-06	3.29593e-05
2	215661815	.	C	G	8.24e-06	3.29593e-05
2	215661827	.	C	T	1.65e-05	6.59973e-05
2	215661840	.	T	C	5.77e-05	0.000230767
2	215661841	.	A	G	1.65e-05	6.59973e-05
2	215674136	.	C	T	8.34e-06	3.33593e-05
2	215674138	.	A	C	8.34e-06	3.33593e-05
2	215674139	.	C	T	8.34e-06	3.33593e-05
2	215674141	.	C	T	8.34e-06	3.33593e-05
2	215674142	.	G	A	8.34e-06	3.33593e-05
2	215674150	rs151168457	C	T	0.000125	0.000499844
2	215674153	.	C	T	1.67e-05	6.67972e-05
2	215674162	.	C	T	8.33e-06	3.33193e-05
2	215674167	.	G	T	1.67e-05	6.67972e-05
2	215674170	.	C	A	1.67e-05	6.67972e-05
2	215674171	.	G	T	1.67e-05	6.67972e-05
2	215674173	.	G	C	1.67e-05	6.67972e-05
2	215674175	rs71579841	G	A	4.16e-05	0.000166383
2	215674178	.	G	A	8.32e-06	3.32793e-05
2	215674179	.	C	T	8.32e-06	3.32793e-05
2	215674197	.	C	G	1.66e-05	6.63972e-05
2	215674204	rs150354152	A	T	0.000158	0.00063175
2	215674208	.	T	G	8.33e-06	3.33193e-05
2	215674210	.	C	T	2.5e-05	9.99938e-05
2	215674212	.	G	T	8.33e-06	3.33193e-05
2	215674215	.	C	G	2.5e-05	9.99938e-05
2	215674218	.	T	C	8.35e-06	3.33993e-05
2	215674219	.	G	A	8.36e-06	3.34393e-05
2	215674220	.	G	A	8.36e-06	3.34393e-05
2	215674221	.	C	G	3.34e-05	0.000133589
2	215674224	rs1048108	G	A	0.367	0.605434
2	215674227	.	C	T	8.37e-06	3.34793e-05
2	215674235	.	G	A	8.38e-05	0.00033513
2	215674239	.	C	A	8.41e-06	3.36393e-05
2	215674245	.	C	T	1.69e-05	6.75971e-05
2	215674246	.	G	A	1.69e-05	6.75971e-05
2	215674250	.	C	A	0.000144	0.000575793
2	215674252	.	G	A	8.5e-06	3.39993e-05
2	215674255	.	C	T	8.54e-06	3.41593e-05
2	215674256	.	C	T	8.54e-06	3.41593e-05
2	215674261	rs143914387	C	A	0.00162	0.00645381
2	215674279	.	C	G	8.62e-06	3.44793e-05
2	215674293	.	T	C	8.86e-06	3.54392e-05
2	215674297	.	C	T	6.26e-05	0.000250361
3	10183527	rs35793832	A	C	0.000117	0.000467863
3	10183536	rs111246617	C	T	2.18e-05	8.71952e-05
3	10183545	.	C	T	1.95e-05	7.79962e-05
3	10183547	.	G	A	1.9e-05	7.59964e-05
3	10183564	.	C	G	3.22e-05	0.00012879
3	10183604	.	C	G	2.26e-05	9.03949e-05
3	10183605	rs35460768	C	T	0.00161	0.00641413
3	10183643	.	T	G	9.11e-06	3.64392e-05
3	10183645	.	C	T	3.62e-05	0.000144787
3	10183646	.	G	C	3.6e-05	0.000143987
3	10183649	.	C	A	8.93e-06	3.57192e-05
3	10183650	.	C	T	0.000124	0.000495846
3	10183665	.	C	G	4.3e-05	0.000171982
3	10183666	.	G	A	8.58e-06	3.43193e-05
3	10183674	.	T	G	8.51e-06	3.40393e-05
3	10183680	.	C	T	8.48e-06	3.39193e-05
3	10183681	rs61751580	C	G	0.00028	0.00111922
3	10183701	.	G	T	8.44e-06	3.37593e-05
3	10183702	.	G	T	8.44e-06	3.37593e-05
3	10183713	.	C	T	1.68e-05	6.71972e-05
3	10183715	.	G	A	8.39e-06	3.35593e-05
3	10183732	.	C	G	8.36e-06	3.34393e-05
3	10183735	.	G	C	8.35e-06	3.33993e-05
3	10183739	.	G	A	1.67e-05	6.67972e-05
3	10183744	.	C	T	0.000242	0.000967415
3	10183747	.	C	T	8.34e-06	3.33593e-05
3	10183753	.	C	G	8.33e-06	3.33193e-05
3	10183756	.	C	T	8.33e-06	3.33193e-05
3	10183766	.	C	T	8.34e-06	3.33593e-05
3	10183768	.	C	T	8.34e-06	3.33593e-05
3	10183772	rs104893829	C	T	0.000175	0.000699694
3	10183773	.	C	T	8.34e-06	3.33593e-05
3	10183774	.	G	A	8.35e-06	3.33993e-05
3	10183777	.	C	T	5.84e-05	0.000233566
3	10183778	.	G	C	8.35e-06	3.33993e-05
3	10183779	.	T	C	8.35e-06	3.33993e-05
3	10183798	.	C	A	1.68e-05	6.71972e-05
3	10183805	.	G	T	2.54e-05	0.000101594
3	10183806	.	A	T	8.48e-06	3.39193e-05
3	10183826	.	C	G	8.52e-06	3.40793e-05
3	10183828	.	A	G	8.52e-06	3.40793e-05
3	10183829	.	A	G	4.26e-05	0.000170382
3	10183832	.	C	T	8.55e-06	3.41993e-05
3	10183835	.	C	T	8.57e-06	3.42793e-05
3	10183845	.	C	T	8.61e-06	3.44393e-05
3	10183846	.	G	C	1.71e-05	6.83971e-05
3	10183864	.	C	G	8.48e-06	3.39193e-05
3	10183867	.	C	T	2.55e-05	0.000101993
3	10183868	.	C	A	8.49e-06	3.39593e-05
3	10183869	.	G	C	8.49e-06	3.39593e-05
3	10183876	rs61758376	G	C	0.011	0.0428059
3	10188193	.	G	A	4.94e-05	0.000197576
3	10188199	.	T	A	8.24e-06	3.29593e-05
3	10188230	.	C	T	1.65e-05	6.59973e-05
3	10188233	rs104893831	G	A	4.12e-05	0.000164783
3	10188235	.	T	C	8.24e-06	3.29593e-05
3	10188244	.	G	T	2.47e-05	9.87939e-05
3	10188256	.	T	C	8.24e-06	3.29593e-05
3	10188264	.	T	C	8.24e-06	3.29593e-05
3	10188270	.	C	T	8.24e-06	3.29593e-05
3	10188273	.	C	G	5.77e-05	0.000230767
3	10188275	.	C	G	8.24e-06	3.29593e-05
3	10188280	.	T	G	8.24e-06	3.29593e-05
3	10188283	rs143594610	T	C	8.24e-06	3.29593e-05
3	10188284	.	G	C	8.24e-06	3.29593e-05
3	10188286	.	C	T	8.24e-06	3.29593e-05
3	10188290	.	C	G	8.24e-06	3.29593e-05
3	10188292	.	G	A	8.24e-06	3.29593e-05
3	10188301	.	T	G	8.24e-06	3.29593e-05
3	10188306	.	A	G	8.24e-06	3.29593e-05
3	10188307	.	T	C	8.24e-06	3.29593e-05
3	10191492	.	G	T	8.24e-06	3.29593e-05
3	10191506	rs5030820	C	T	8.24e-06	3.29593e-05
3	10191535	.	G	T	8.24e-06	3.29593e-05
3	10191539	.	C	G	8.24e-06	3.29593e-05
3	10191542	.	G	A	8.24e-06	3.29593e-05
3	10191545	.	A	G	8.24e-06	3.29593e-05
3	10191547	.	C	T	3.3e-05	0.000131989
3	10191551	.	A	G	2.47e-05	9.87939e-05
3	10191552	.	G	A	1.65e-05	6.59973e-05
3	10191555	.	C	T	8.24e-06	3.29593e-05
3	10191556	.	G	A	8.24e-06	3.29593e-05
3	10191559	.	C	T	8.24e-06	3.29593e-05
3	10191560	.	T	A	1.65e-05	6.59973e-05
3	10191561	.	A	G	2.47e-05	9.87939e-05
3	10191563	.	G	A	1.65e-05	6.59973e-05
3	10191568	.	T	C	1.65e-05	6.59973e-05
3	10191569	rs5030824	C	G	1.65e-05	6.59973e-05
3	10191572	.	G	A	8.24e-06	3.29593e-05
3	10191580	.	C	T	8.24e-06	3.29593e-05
3	10191581	rs28940300	C	T	8.24e-06	3.29593e-05
3	10191597	.	A	C	4.12e-05	0.000164783
3	10191603	.	A	C	8.24e-06	3.29593e-05
3	10191605	rs28940298	C	T	0.000231	0.000923467
3	10191612	.	C	T	1.65e-05	6.59973e-05
3	10191614	.	C	T	8.24e-06	3.29593e-05
3	10191619	.	G	A	4.12e-05	0.000164783
3	10191620	.	C	T	8.24e-06	3.29593e-05
3	10191621	.	G	A	1.65e-05	6.59973e-05
3	10191629	rs121913347	C	T	8.24e-06	3.29593e-05
3	10191633	.	A	T	1.65e-05	6.59973e-05
3	10191635	.	C	T	4.94e-05	0.000197576
3	10191636	rs138780791	G	A	4.94e-05	0.000197576
3	10191638	.	A	C	4.12e-05	0.000164783
3	10191646	.	T	C	3.3e-05	0.000131989
3	37035043	.	C	T	3.3e-05	0.000131989
3	37035044	.	G	C	8.24e-06	3.29593e-05
3	37035047	.	C	G	8.24e-06	3.29593e-05
3	37035057	.	G	T	6.59e-05	0.000263557
3	37035058	.	T	G	9.06e-05	0.000362318
3	37035059	.	T	C	8.24e-06	3.29593e-05
3	37035062	.	T	A	8.24e-05	0.000329532
3	37035065	.	G	T	8.24e-06	3.29593e-05
3	37035067	.	G	A	8.24e-06	3.29593e-05
3	37035072	.	G	A	8.24e-06	3.29593e-05
3	37035075	.	G	A	8.24e-06	3.29593e-05
3	37035079	.	C	T	8.24e-06	3.29593e-05
3	37035080	.	A	C	9.06e-05	0.000362318
3	37035083	.	G	C	2.47e-05	9.87939e-05
3	37035084	.	G	C	8.24e-06	3.29593e-05
3	37035089	.	C	T	8.24e-06	3.29593e-05
3	37035095	.	C	T	8.24e-06	3.29593e-05
3	37035103	.	G	C	8.24e-05	0.000329532
3	37035106	.	A	G	3.3e-05	0.000131989
3	37035109	.	T	G	8.24e-06	3.29593e-05
3	37035112	.	T	C	8.24e-06	3.29593e-05
3	37035113	.	C	T	8.24e-06	3.29593e-05
3	37035117	.	C	T	8.24e-06	3.29593e-05
3	37035118	rs138705565	G	A	1.65e-05	6.59973e-05
3	37035129	.	G	T	0.000107	0.000427886
3	37035130	.	C	G	0.000107	0.000427886
3	37035132	rs2020872	A	G	8.24e-06	3.29593e-05
3	37035140	.	G	C	8.24e-06	3.29593e-05
3	37035144	.	A	G	8.24e-06	3.29593e-05
3	37035145	.	T	C	8.24e-06	3.29593e-05
3	37035146	.	T	C	1.65e-05	6.59973e-05
3	37035159	.	G	A	5.77e-05	0.000230767
3	37038107	.	C	T	8.24e-06	3.29593e-05
3	37038118	.	C	G	8.24e-06	3.29593e-05
3	37038127	.	C	G	8.24e-06	3.29593e-05
3	37038129	.	A	G	8.24e-06	3.29593e-05
3	37038137	rs147342421	A	C	8.24e-06	3.29593e-05
3	37038138	.	G	A	2.47e-05	9.87939e-05
3	37038161	.	G	T	8.24e-06	3.29593e-05
3	37038162	.	A	C	8.24e-06	3.29593e-05
3	37038167	.	G	A	8.24e-06	3.29593e-05
3	37038182	.	C	T	8.24e-06	3.29593e-05
3	37038184	rs63750952	A	G	4.94e-05	0.000197576
3	37038191	rs61751642	C	T	0.00028	0.00111922
3	37038197	.	C	G	8.24e-06	3.29593e-05
3	37038204	.	A	G	8.24e-06	3.29593e-05
3	37042455	.	C	G	8.24e-06	3.29593e-05
3	37042459	.	A	T	8.24e-06	3.29593e-05
3	37042460	.	T	C	8.24e-06	3.29593e-05
3	37042466	.	A	G	8.24e-06	3.29593e-05
3	37042475	.	G	T	4.12e-05	0.000164783
3	37042480	.	C	T	1.65e-05	6.59973e-05
3	37042481	.	T	G	1.65e-05	6.59973e-05
3	37042482	.	A	G	8.24e-06	3.29593e-05
3	37042502	rs182963667	T	G	1.65e-05	6.59973e-05
3	37042504	.	A	G	8.24e-06	3.29593e-05
3	37042505	.	G	A	8.24e-06	3.29593e-05
3	37042513	.	C	T	8.24e-06	3.29593e-05
3	37042515	rs78852840	A	G	3.3e-05	0.000131989
3	37042521	.	T	G	8.24e-06	3.29593e-05
3	37042524	.	A	G	3.3e-05	0.000131989
3	37042528	.	A	G	0.000189	0.000755643
3	37042537	.	G	A	1.65e-05	6.59973e-05
3	37042541	rs4647220	T	G	0.00273	0.0108457
3	37042548	.	A	G	2.47e-05	9.87939e-05
3	37045902	.	G	A	8.24e-06	3.29593e-05
3	37045904	.	A	G	8.24e-06	3.29593e-05
3	37045920	.	A	G	1.65e-05	6.59973e-05
3	37045928	.	A	G	1.65e-05	6.59973e-05
3	37045929	.	T	C	8.24e-06	3.29593e-05
3	37045931	.	A	G	1.65e-05	6.59973e-05
3	37045936	rs61751643	G	A	8.24e-06	3.29593e-05
3	37045937	.	A	C	8.24e-06	3.29593e-05
3	37045947	.	A	G	8.24e-06	3.29593e-05
3	37045954	.	G	A	8.24e-06	3.29593e-05
3	37045955	.	T	C	8.24e-06	3.29593e-05
3	37045956	.	G	A	8.24e-06	3.29593e-05
3	37045960	rs1800144	A	G	0.000395	0.00157844
3	37045961	.	T	A	7.41e-05	0.000296345
3	37045969	.	T	C	8.24e-06	3.29593e-05
3	37048487	.	G	A	8.24e-06	3.29593e-05
3	37048495	rs121912963	G	C	0.000198	0.000791608
3	37048505	.	T	G	8.24e-06	3.29593e-05
3	37048510	.	G	A	4.94e-05	0.000197576
3	37048516	.	C	G	8.24e-06	3.29593e-05
3	37048525	.	T	C	8.24e-06	3.29593e-05
3	37048539	.	A	G	4.94e-05	0.000197576
3	37048548	rs63750638	G	C	8.24e-06	3.29593e-05
3	37048553	.	C	T	8.24e-06	3.29593e-05
3	37048554	.	G	A	8.24e-06	3.29593e-05
3	37050305	.	G	A	8.24e-06	3.29593e-05
3	37050309	.	A	G	1.65e-05	6.59973e-05
3	37050313	rs192938577	C	T	2.47e-05	9.87939e-05
3	37050314	.	C	A	8.24e-06	3.29593e-05
3	37050325	rs4647256	C	T	0.00345	0.0136815
3	37050327	.	T	C	8.24e-06	3.29593e-05
3	37050330	rs63749924	C	T	0.00014	0.000559804
3	37050333	.	C	T	2.47e-05	9.87939e-05
3	37050334	.	G	A	8.24e-06	3.29593e-05
3	37050338	.	A	C	0.000115	0.000459868
3	37050343	.	A	C	1.65e-05	6.59973e-05
3	37050367	.	A	G	8.24e-06	3.29593e-05
3	37050381	.	T	C	8.24e-06	3.29593e-05
3	37050386	.	G	T	8.24e-06	3.29593e-05
3	37050390	.	T	G	3.3e-05	0.000131989
3	37050400	.	C	T	3.3e-05	0.000131989
3	37053308	.	C	T	8.24e-06	3.29593e-05
3	37053323	rs111720688	C	T	8.24e-06	3.29593e-05
3	37053328	.	C	T	2.47e-05	9.87939e-05
3	37053338	.	T	C	8.24e-06	3.29593e-05
3	37053356	.	A	G	8.24e-06	3.29593e-05
3	37053499	.	C	G	8.24e-06	3.29593e-05
3	37053508	rs63749887	G	C	0.000148	0.000591781
3	37053514	.	G	A	8.24e-06	3.29593e-05
3	37053521	.	A	T	1.65e-05	6.59973e-05
3	37053534	.	A	G	8.24e-06	3.29593e-05
3	37053547	rs149196672	A	G	8.24e-06	3.29593e-05
3	37053549	rs138735345	C	T	3.3e-05	0.000131989
3	37053550	rs2308317	G	A	0.00274	0.0108852
3	37053557	.	A	G	1.65e-05	6.59973e-05
3	37053562	rs4986984	C	T	0.000321	0.00128297
3	37053565	.	T	C	8.24e-06	3.29593e-05
3	37053568	rs1799977	A	G	0.232	0.522224
3	37053578	.	A	G	8.24e-06	3.29593e-05
3	37053579	.	T	G	8.24e-06	3.29593e-05
3	37053581	.	C	T	2.47e-05	9.87939e-05
3	37053589	rs121912958	C	T	8.24e-06	3.29593e-05
3	37055919	.	A	G	1.65e-05	6.59973e-05
3	37055927	.	C	A	2.47e-05	9.87939e-05
3	37055940	rs149302013	G	T	1.65e-05	6.59973e-05
3	37055944	.	T	C	8.24e-06	3.29593e-05
3	37055947	rs35908749	G	A	0.000379	0.00151456
3	37055949	.	A	T	3.3e-05	0.000131989
3	37055967	.	A	G	8.24e-06	3.29593e-05
3	37055981	.	A	G	8.24e-06	3.29593e-05
3	37055984	rs104894996	T	G	7.41e-05	0.000296345
3	37056021	rs56250509	T	C	4.12e-05	0.000164783
3	37056025	.	C	T	3.3e-05	0.000131989
3	37056028	.	C	T	8.24e-06	3.29593e-05
3	37056030	.	T	C	8.24e-06	3.29593e-05
3	37056031	.	C	G	8.24e-06	3.29593e-05
3	37056033	.	A	G	8.24e-06	3.29593e-05
3	37056035	rs35338630	C	T	8.24e-06	3.29593e-05
3	37059000	.	G	A	3.3e-05	0.000131989
3	37059003	.	T	C	8.24e-06	3.29593e-05
3	37059009	rs63750650	A	G	0.000173	0.000691701
3	37059014	.	A	G	3.3e-05	0.000131989
3	37059027	.	A	G	8.24e-06	3.29593e-05
3	37059049	rs146796765	A	C	9.88e-05	0.000395102
3	37059050	.	G	A	8.24e-06	3.29593e-05
3	37059054	.	A	T	8.24e-06	3.29593e-05
3	37059059	.	C	G	1.65e-05	6.59973e-05
3	37059063	.	A	G	2.47e-05	9.87939e-05
3	37059067	.	C	T	8.24e-06	3.29593e-05
3	37059088	.	C	G	8.24e-06	3.29593e-05
3	37061796	.	G	T	1.65e-05	6.59973e-05
3	37061798	.	C	T	2.47e-05	9.87939e-05
3	37061803	.	T	C	8.24e-06	3.29593e-05
3	37061813	.	T	C	8.24e-06	3.29593e-05
3	37061814	.	C	A	8.24e-06	3.29593e-05
3	37061833	.	A	G	8.24e-06	3.29593e-05
3	37061841	.	C	T	3.3e-05	0.000131989
3	37061844	.	A	G	2.47e-05	9.87939e-05
3	37061845	.	C	A	8.24e-06	3.29593e-05
3	37061859	rs151119913	C	T	1.65e-05	6.59973e-05
3	37061861	.	C	G	1.65e-05	6.59973e-05
3	37061870	rs146777069	C	T	4.12e-05	0.000164783
3	37061871	.	G	A	8.24e-05	0.000329532
3	37061878	.	G	A	8.24e-06	3.29593e-05
3	37061890	rs63750268	G	A	5.77e-05	0.000230767
3	37061893	rs63751049	T	C	0.000527	0.00210522
3	37061901	.	C	T	8.24e-06	3.29593e-05
3	37061906	.	C	T	8.24e-06	3.29593e-05
3	37061907	.	G	A	2.47e-05	9.87939e-05
3	37061912	.	C	T	8.24e-06	3.29593e-05
3	37061923	.	G	A	1.65e-05	6.59973e-05
3	37061926	.	C	G	8.24e-06	3.29593e-05
3	37061929	.	A	G	5.77e-05	0.000230767
3	37061935	rs191257018	C	T	8.24e-06	3.29593e-05
3	37061936	.	C	G	4.94e-05	0.000197576
3	37061950	.	C	T	1.65e-05	6.59973e-05
3	37061951	.	C	T	1.65e-05	6.59973e-05
3	37061959	.	G	T	2.47e-05	9.87939e-05
3	37067123	.	T	C	1.65e-05	6.59973e-05
3	37067129	.	C	A	6.6e-05	0.000263956
3	37067132	.	T	C	1.65e-05	6.59973e-05
3	37067139	rs137937003	A	G	0.000124	0.000495846
3	37067149	.	G	A	1.65e-05	6.59973e-05
3	37067152	.	C	T	8.24e-06	3.29593e-05
3	37067153	.	C	T	8.24e-06	3.29593e-05
3	37067156	.	C	T	8.24e-06	3.29593e-05
3	37067163	.	G	A	8.24e-06	3.29593e-05
3	37067165	.	T	C	8.24e-06	3.29593e-05
3	37067189	.	C	A	8.24e-06	3.29593e-05
3	37067192	.	C	T	2.47e-05	9.87939e-05
3	37067193	.	G	A	2.47e-05	9.87939e-05
3	37067196	.	T	C	1.65e-05	6.59973e-05
3	37067200	.	A	G	8.24e-06	3.29593e-05
3	37067206	.	G	A	1.65e-05	6.59973e-05
3	37067207	.	G	A	8.24e-06	3.29593e-05
3	37067211	.	T	G	8.24e-06	3.29593e-05
3	37067217	.	T	C	6.59e-05	0.000263557
3	37067230	rs63750557	C	T	8.24e-06	3.29593e-05
3	37067239	.	G	A	8.24e-06	3.29593e-05
3	37067240	rs63750447	T	A	0.00278	0.011043
3	37067242	rs63750760	C	T	3.3e-05	0.000131989
3	37067243	rs63750430	G	A	6.59e-05	0.000263557
3	37067248	.	G	A	8.24e-06	3.29593e-05
3	37067250	.	T	C	8.24e-06	3.29593e-05
3	37067255	rs63750361	G	A	7.41e-05	0.000296345
3	37067256	.	G	A	8.24e-06	3.29593e-05
3	37067261	.	A	G	8.24e-06	3.29593e-05
3	37067291	.	G	A	8.24e-06	3.29593e-05
3	37067304	.	C	T	8.24e-06	3.29593e-05
3	37067306	rs41294980	G	A	0.000931	0.00371534
3	37067315	rs104895000	A	C	8.24e-06	3.29593e-05
3	37067316	.	G	C	4.12e-05	0.000164783
3	37067318	.	C	T	8.24e-06	3.29593e-05
3	37067319	.	C	T	8.24e-06	3.29593e-05
3	37067320	.	A	G	1.65e-05	6.59973e-05
3	37067325	.	C	T	8.24e-06	3.29593e-05
3	37067332	.	G	A	1.65e-05	6.59973e-05
3	37067334	.	T	G	8.24e-06	3.29593e-05
3	37067342	.	A	G	8.24e-06	3.29593e-05
3	37067344	.	A	G	3.3e-05	0.000131989
3	37067345	.	T	C	8.24e-06	3.29593e-05
3	37067350	.	A	G	8.24e-06	3.29593e-05
3	37067355	rs63750791	C	T	0.000206	0.000823576
3	37067357	.	G	A	3.3e-05	0.000131989
3	37067358	.	G	A	6.59e-05	0.000263557
3	37067359	.	G	A	2.47e-05	9.87939e-05
3	37067360	.	C	G	8.24e-06	3.29593e-05
3	37067373	.	T	C	1.65e-05	6.59973e-05
3	37067382	.	G	A	2.47e-05	9.87939e-05
3	37067384	.	T	A	1.65e-05	6.59973e-05
3	37067386	rs63750443	G	C	8.24e-06	3.29593e-05
3	37067410	rs63750365	G	A	0.000387	0.0015465
3	37067413	.	G	A	8.24e-06	3.29593e-05
3	37067414	.	C	G	0.000297	0.00118712
3	37067416	rs34213726	A	C	8.24e-06	3.29593e-05
3	37067420	.	A	G	8.24e-06	3.29593e-05
3	37067433	.	G	T	8.24e-06	3.29593e-05
3	37067437	.	G	T	8.24e-06	3.29593e-05
3	37067448	.	G	C	8.24e-06	3.29593e-05
3	37067449	rs63750527	G	C	0.000148	0.000591781
3	37067454	.	T	A	8.24e-06	3.29593e-05
3	37067467	.	G	A	8.24e-06	3.29593e-05
3	37067468	.	A	C	0.000222	0.000887507
3	37067481	.	T	C	1.65e-05	6.59973e-05
3	37067489	.	G	C	8.24e-06	3.29593e-05
3	37067501	.	A	G	8.24e-06	3.29593e-05
3	37070274	.	G	C	8.24e-06	3.29593e-05
3	37070280	.	G	A	4.12e-05	0.000164783
3	37070286	.	G	A	8.24e-06	3.29593e-05
3	37070297	.	G	T	8.24e-06	3.29593e-05
3	37070312	.	G	A	8.24e-06	3.29593e-05
3	37070322	.	C	T	8.24e-06	3.29593e-05
3	37070325	.	G	A	3.3e-05	0.000131989
3	37070333	.	A	G	8.24e-06	3.29593e-05
3	37070339	rs63751145	G	A	1.65e-05	6.59973e-05
3	37070350	.	C	T	8.24e-06	3.29593e-05
3	37070355	.	G	A	3.3e-05	0.000131989
3	37070359	.	A	G	8.24e-06	3.29593e-05
3	37070366	.	A	C	8.24e-06	3.29593e-05
3	37070372	rs145679961	C	T	8.24e-06	3.29593e-05
3	37070374	.	C	T	8.24e-06	3.29593e-05
3	37070377	.	T	C	8.24e-06	3.29593e-05
3	37070379	.	G	A	2.47e-05	9.87939e-05
3	37070380	.	T	C	8.24e-06	3.29593e-05
3	37070398	.	A	G	1.65e-05	6.59973e-05
3	37070406	.	A	G	8.24e-06	3.29593e-05
3	37070407	.	T	C	8.24e-06	3.29593e-05
3	37070416	.	A	G	2.47e-05	9.87939e-05
3	37070427	.	C	T	8.24e-06	3.29593e-05
3	37070428	.	G	A	0.000107	0.000427886
3	37081682	.	C	T	3.3e-05	0.000131989
3	37081683	.	G	A	3.3e-05	0.000131989
3	37081685	.	G	A	8.24e-06	3.29593e-05
3	37081705	.	C	T	8.24e-06	3.29593e-05
3	37081709	.	G	A	8.24e-06	3.29593e-05
3	37081712	.	G	A	8.24e-06	3.29593e-05
3	37081740	.	C	T	8.24e-06	3.29593e-05
3	37081746	.	A	G	2.47e-05	9.87939e-05
3	37081751	.	A	G	4.94e-05	0.000197576
3	37081755	.	A	G	8.24e-06	3.29593e-05
3	37081760	.	T	C	8.24e-06	3.29593e-05
3	37081763	.	C	T	8.24e-06	3.29593e-05
3	37081765	.	T	C	2.47e-05	9.87939e-05
3	37081776	.	C	T	8.24e-06	3.29593e-05
3	37081783	.	T	C	1.65e-05	6.59973e-05
3	37081785	.	G	C	8.24e-06	3.29593e-05
3	37083766	.	C	T	8.24e-06	3.29593e-05
3	37083784	.	A	T	8.24e-06	3.29593e-05
3	37083800	.	A	G	3.3e-05	0.000131989
3	37083806	.	G	A	1.65e-05	6.59973e-05
3	37083815	.	G	C	8.24e-06	3.29593e-05
3	37083821	rs56185292	C	T	5.77e-05	0.000230767
3	37089011	rs121912960	A	G	0.000115	0.000459868
3	37089020	rs78038339	C	T	0.000148	0.000591781
3	37089021	.	G	A	7.41e-05	0.000296345
3	37089022	rs186577970	C	G	8.24e-06	3.29593e-05
3	37089037	.	A	C	8.24e-06	3.29593e-05
3	37089039	.	G	A	8.24e-06	3.29593e-05
3	37089048	.	A	C	2.47e-05	9.87939e-05
3	37089053	.	G	C	8.24e-06	3.29593e-05
3	37089070	.	A	G	0.00558	0.0220107
3	37089077	.	A	G	1.65e-05	6.59973e-05
3	37089093	.	A	G	8.24e-06	3.29593e-05
3	37089098	rs41295284	T	A	0.000198	0.000791608
3	37089100	rs147928948	G	A	8.24e-06	3.29593e-05
3	37089101	.	C	T	8.24e-06	3.29593e-05
3	37089110	rs141688321	T	C	8.24e-06	3.29593e-05
3	37089120	.	T	G	8.24e-06	3.29593e-05
3	37089128	.	A	C	8.24e-06	3.29593e-05
3	37089130	rs35001569	A	G	0.00342	0.0135635
3	37089134	.	C	A	8.24e-06	3.29593e-05
3	37089139	.	A	G	8.24e-06	3.29593e-05
3	37089150	rs145535636	C	T	1.65e-05	6.59973e-05
3	37089152	.	A	G	8.24e-06	3.29593e-05
3	37089154	.	T	C	2.47e-05	9.87939e-05
3	37089168	.	T	G	8.24e-06	3.29593e-05
3	37089179	.	G	A	1.65e-05	6.59973e-05
3	37090005	.	C	T	8.24e-06	3.29593e-05
3	37090013	.	G	A	2.47e-05	9.87939e-05
3	37090031	.	C	T	8.24e-06	3.29593e-05
3	37090048	rs35045067	A	G	3.3e-05	0.000131989
3	37090050	rs63750109	G	A	0.000148	0.000591781
3	37090058	.	T	C	8.24e-06	3.29593e-05
3	37090070	rs1800146	G	T	0.00827	0.0324028
3	37090075	rs63751225	T	C	9.88e-05	0.000395102
3	37090080	.	A	T	8.24e-06	3.29593e-05
3	37090087	rs63749900	G	A	1.65e-05	6.59973e-05
3	37090089	.	C	T	0.00115	0.00458679
3	37090406	rs63750014	C	T	0.000124	0.000495846
3	37090407	rs63750292	G	A	8.24e-06	3.29593e-05
3	37090410	.	G	C	8.24e-06	3.29593e-05
3	37090418	.	A	G	8.24e-06	3.29593e-05
3	37090425	.	G	A	8.24e-06	3.29593e-05
3	37090430	.	C	T	8.24e-06	3.29593e-05
3	37090434	.	A	T	8.24e-06	3.29593e-05
3	37090441	.	A	C	8.24e-06	3.29593e-05
3	37090442	.	A	G	8.24e-06	3.29593e-05
3	37090443	rs63750809	T	G	9.88e-05	0.000395102
3	37090445	rs63749867	C	T	3.3e-05	0.000131989
3	37090448	.	T	A	8.24e-06	3.29593e-05
3	37090456	.	A	G	2.47e-05	9.87939e-05
3	37090464	.	C	T	2.47e-05	9.87939e-05
3	37090465	.	G	A	8.24e-06	3.29593e-05
3	37090470	rs41542214	C	A	8.24e-06	3.29593e-05
3	37090471	.	A	G	0.00028	0.00111922
3	37090473	.	T	G	1.65e-05	6.59973e-05
3	37090475	.	C	T	8.24e-05	0.000329532
3	37090477	.	T	A	1.65e-05	6.59973e-05
3	37090479	.	T	C	8.24e-06	3.29593e-05
3	37090485	rs147542208	G	T	2.47e-05	9.87939e-05
3	37090486	rs145565670	A	C	2.47e-05	9.87939e-05
3	37090489	.	C	G	8.24e-06	3.29593e-05
3	37090490	rs191505871	G	A	8.24e-06	3.29593e-05
3	37090496	.	C	T	9.88e-05	0.000395102
3	37090501	.	G	A	8.24e-06	3.29593e-05
3	37090506	rs75756294	C	A	0.000453	0.00180995
3	37091983	.	G	C	8.24e-06	3.29593e-05
3	37092003	.	C	G	8.24e-06	3.29593e-05
3	37092005	.	C	G	1.65e-05	6.59973e-05
3	37092008	.	G	T	1.65e-05	6.59973e-05
3	37092009	.	G	T	8.24e-06	3.29593e-05
3	37092010	.	A	T	8.24e-06	3.29593e-05
3	37092025	rs2020873	C	T	0.00699	0.0274755
3	37092028	.	A	G	8.24e-06	3.29593e-05
3	37092029	.	T	C	8.24e-06	3.29593e-05
3	37092035	.	A	G	8.24e-06	3.29593e-05
3	37092037	.	A	G	8.24e-06	3.29593e-05
3	37092042	.	C	T	8.24e-06	3.29593e-05
3	37092045	rs146519039	G	A	8.24e-06	3.29593e-05
3	37092046	rs138584384	C	T	1.65e-05	6.59973e-05
3	37092047	.	G	A	0.000148	0.000591781
3	37092053	rs104895002	A	T	8.24e-06	3.29593e-05
3	37092066	.	T	C	8.24e-06	3.29593e-05
3	37092071	.	A	G	8.24e-06	3.29593e-05
3	37092086	rs148317871	G	A	8.24e-06	3.29593e-05
3	37092096	.	G	A	8.24e-06	3.29593e-05
3	37092099	.	G	A	8.24e-06	3.29593e-05
3	37092104	.	C	T	8.24e-06	3.29593e-05
3	37092112	.	C	T	8.24e-06	3.29593e-05
3	37092115	.	G	C	8.24e-06	3.29593e-05
3	37092121	.	T	C	8.24e-06	3.29593e-05
3	37092125	rs140195825	A	G	7.41e-05	0.000296345
3	37092139	.	T	G	8.24e-06	3.29593e-05
3	37092148	.	T	C	1.65e-05	6.59973e-05
3	41265567	.	C	A	6.59e-05	0.000263557
3	41266013	rs5743391	A	G	0.00278	0.011043
3	41266043	.	A	G	1.65e-05	6.59973e-05
3	41266062	.	C	T	1.65e-05	6.59973e-05
3	41266068	.	T	G	1.65e-05	6.59973e-05
3	41266084	.	A	G	4.94e-05	0.000197576
3	41266094	.	C	T	8.24e-06	3.29593e-05
3	41266104	rs28931589	G	A	8.24e-06	3.29593e-05
3	41266120	.	C	T	8.24e-06	3.29593e-05
3	41266128	.	C	T	8.24e-06	3.29593e-05
3	41266141	.	G	A	8.24e-06	3.29593e-05
3	41266153	.	C	T	1.65e-05	6.59973e-05
3	41266174	.	G	T	8.24e-06	3.29593e-05
3	41266176	.	A	G	8.24e-06	3.29593e-05
3	41266180	.	C	T	8.24e-06	3.29593e-05
3	41266447	.	A	G	8.24e-06	3.29593e-05
3	41266448	.	T	C	8.24e-06	3.29593e-05
3	41266457	.	A	C	8.24e-06	3.29593e-05
3	41266465	.	A	G	8.24e-06	3.29593e-05
3	41266473	.	A	C	8.24e-06	3.29593e-05
3	41266479	.	G	A	8.24e-06	3.29593e-05
3	41266486	.	C	A	8.24e-06	3.29593e-05
3	41266495	.	A	G	1.65e-05	6.59973e-05
3	41266513	.	G	A	8.24e-06	3.29593e-05
3	41266515	.	T	A	8.24e-06	3.29593e-05
3	41266573	.	C	T	1.65e-05	6.59973e-05
3	41266574	.	G	A	8.24e-06	3.29593e-05
3	41266575	.	T	C	8.24e-06	3.29593e-05
3	41266584	.	A	C	8.24e-06	3.29593e-05
3	41266585	.	C	A	8.24e-06	3.29593e-05
3	41266599	.	G	A	8.24e-06	3.29593e-05
3	41266620	.	G	A	1.65e-05	6.59973e-05
3	41266623	rs3856746	T	C	0.00175	0.00696944
3	41266655	.	G	A	4.12e-05	0.000164783
3	41266671	.	G	C	8.24e-06	3.29593e-05
3	41266678	.	C	T	8.24e-06	3.29593e-05
3	41266686	.	T	C	2.47e-05	9.87939e-05
3	41266689	rs5743392	C	T	0.00114	0.00454702
3	41266830	rs142472167	G	A	8.24e-06	3.29593e-05
3	41266839	.	G	A	4.94e-05	0.000197576
3	41266846	.	G	A	8.24e-06	3.29593e-05
3	41266850	.	T	C	1.65e-05	6.59973e-05
3	41266868	.	A	G	1.65e-05	6.59973e-05
3	41266870	.	A	C	8.24e-06	3.29593e-05
3	41266881	.	C	T	8.24e-06	3.29593e-05
3	41266895	.	T	C	8.24e-06	3.29593e-05
3	41266899	.	T	C	8.24e-06	3.29593e-05
3	41266940	.	A	G	8.24e-06	3.29593e-05
3	41266941	.	T	C	0.000148	0.000591781
3	41266943	.	C	T	8.24e-06	3.29593e-05
3	41266947	.	T	C	8.24e-06	3.29593e-05
3	41266962	rs148600849	T	C	0.000107	0.000427886
3	41266963	.	C	T	1.65e-05	6.59973e-05
3	41266964	.	G	A	8.24e-06	3.29593e-05
3	41266972	.	G	A	1.65e-05	6.59973e-05
3	41266973	.	C	T	8.24e-06	3.29593e-05
3	41267003	rs144087793	G	C	8.24e-06	3.29593e-05
3	41267007	.	G	A	8.24e-05	0.000329532
3	41267038	.	A	G	8.24e-06	3.29593e-05
3	41267062	.	G	A	3.3e-05	0.000131989
3	41267146	.	C	T	2.47e-05	9.87939e-05
3	41267193	.	C	G	8.24e-06	3.29593e-05
3	41267196	.	C	T	8.24e-06	3.29593e-05
3	41267245	.	G	A	8.24e-06	3.29593e-05
3	41267261	.	T	C	8.24e-06	3.29593e-05
3	41267268	.	C	T	8.24e-06	3.29593e-05
3	41267274	.	C	T	8.24e-06	3.29593e-05
3	41267275	.	A	C	8.24e-06	3.29593e-05
3	41267276	rs35288908	A	G	0.000568	0.00226878
3	41267306	.	C	T	8.24e-06	3.29593e-05
3	41267307	.	G	A	3.3e-05	0.000131989
3	41267341	.	C	G	8.24e-06	3.29593e-05
3	41267347	.	A	G	8.24e-06	3.29593e-05
3	41267352	.	G	A	8.24e-06	3.29593e-05
3	41268715	.	G	A	0.00221	0.00879129
3	41268716	.	T	A	3.3e-05	0.000131989
3	41268740	rs138154972	T	C	1.65e-05	6.59973e-05
3	41268741	.	A	T	8.24e-06	3.29593e-05
3	41268752	.	C	G	8.24e-06	3.29593e-05
3	41268761	.	C	T	1.65e-05	6.59973e-05
3	41268767	.	A	G	4.94e-05	0.000197576
3	41268778	.	C	T	8.24e-06	3.29593e-05
3	41268785	rs34343353	C	T	0.00047	0.00187779
3	41268824	.	G	A	8.24e-06	3.29593e-05
3	41268826	.	C	T	8.24e-06	3.29593e-05
3	41268827	.	G	A	8.24e-06	3.29593e-05
3	41268831	.	A	G	1.65e-05	6.59973e-05
3	41274847	.	T	C	8.24e-06	3.29593e-05
3	41274863	.	A	G	4.12e-05	0.000164783
3	41274867	.	C	T	3.3e-05	0.000131989
3	41274893	.	T	C	3.3e-05	0.000131989
3	41274902	.	T	C	8.24e-06	3.29593e-05
3	41274923	.	T	A	8.24e-06	3.29593e-05
3	41274929	.	T	C	8.24e-06	3.29593e-05
3	41274938	.	A	G	8.24e-06	3.29593e-05
3	41275015	.	C	T	8.24e-06	3.29593e-05
3	41275022	.	A	C	4.94e-05	0.000197576
3	41275031	.	A	G	8.24e-06	3.29593e-05
3	41275038	.	C	T	1.65e-05	6.59973e-05
3	41275045	.	C	T	3.3e-05	0.000131989
3	41275062	.	G	A	8.24e-06	3.29593e-05
3	41275069	.	A	T	8.24e-06	3.29593e-05
3	41275079	.	T	C	8.24e-06	3.29593e-05
3	41275106	rs4135379	T	C	0.000478	0.00190972
3	41275115	.	C	T	1.65e-05	6.59973e-05
3	41275139	.	G	A	8.24e-06	3.29593e-05
3	41275143	.	A	G	8.24e-06	3.29593e-05
3	41275153	.	A	G	8.24e-06	3.29593e-05
3	41275167	.	G	C	8.24e-06	3.29593e-05
3	41275173	.	C	T	2.47e-05	9.87939e-05
3	41275176	.	G	T	8.24e-06	3.29593e-05
3	41275184	.	T	C	8.24e-06	3.29593e-05
3	41275191	.	C	T	8.24e-06	3.29593e-05
3	41275217	.	T	C	8.24e-06	3.29593e-05
3	41275220	.	G	A	8.24e-06	3.29593e-05
3	41275226	rs141678313	C	G	0.000264	0.0010553
3	41275241	.	T	A	1.65e-05	6.59973e-05
3	41275250	.	C	A	8.24e-06	3.29593e-05
3	41275290	rs113411271	C	T	8.24e-06	3.29593e-05
3	41275291	.	G	A	8.24e-06	3.29593e-05
3	41275298	.	C	T	8.24e-06	3.29593e-05
3	41275300	.	A	G	1.65e-05	6.59973e-05
3	41275338	.	T	C	8.24e-06	3.29593e-05
3	41275350	rs3856748	C	T	0.00831	0.0325563
3	41275363	.	A	G	8.24e-06	3.29593e-05
3	41275635	.	T	C	8.24e-06	3.29593e-05
3	41275668	.	C	T	5.77e-05	0.000230767
3	41275669	.	G	A	6.59e-05	0.000263557
3	41275673	.	A	G	8.24e-06	3.29593e-05
3	41275687	.	C	T	8.24e-06	3.29593e-05
3	41275713	.	A	G	3.3e-05	0.000131989
3	41275730	.	G	A	8.24e-06	3.29593e-05
3	41275744	.	A	T	1.65e-05	6.59973e-05
3	41275754	.	G	A	8.24e-06	3.29593e-05
3	41275762	.	A	G	1.65e-05	6.59973e-05
3	41275765	.	G	T	8.24e-06	3.29593e-05
3	41275782	.	A	G	8.24e-06	3.29593e-05
3	41277219	.	G	A	8.24e-06	3.29593e-05
3	41277222	.	T	C	8.24e-06	3.29593e-05
3	41277224	.	C	T	2.47e-05	9.87939e-05
3	41277225	.	G	A	4.94e-05	0.000197576
3	41277247	.	T	C	1.65e-05	6.59973e-05
3	41277253	.	C	T	2.47e-05	9.87939e-05
3	41277273	.	C	T	4.94e-05	0.000197576
3	41277284	.	C	G	8.24e-06	3.29593e-05
3	41277286	.	C	T	1.65e-05	6.59973e-05
3	41277291	.	G	C	8.24e-06	3.29593e-05
3	41277312	.	A	G	8.24e-06	3.29593e-05
3	41277317	.	A	G	8.24e-06	3.29593e-05
3	41277323	.	T	C	1.65e-05	6.59973e-05
3	41277836	rs146760147	T	C	9.88e-05	0.000395102
3	41277850	.	C	T	8.24e-06	3.29593e-05
3	41277857	.	T	A	8.24e-06	3.29593e-05
3	41277861	.	A	G	8.24e-06	3.29593e-05
3	41277866	.	C	T	0.000165	0.000659728
3	41277869	.	A	G	8.24e-06	3.29593e-05
3	41277884	.	G	C	8.24e-06	3.29593e-05
3	41277890	.	C	T	8.24e-06	3.29593e-05
3	41277924	.	G	T	1.65e-05	6.59973e-05
3	41277963	rs141493100	T	C	0.000255	0.00101935
3	41277973	.	C	G	8.24e-06	3.29593e-05
3	41278074	.	C	G	8.24e-06	3.29593e-05
3	41278086	.	T	C	8.24e-06	3.29593e-05
3	41278096	.	G	T	8.24e-06	3.29593e-05
3	41278099	.	T	C	8.24e-06	3.29593e-05
3	41278105	.	C	A	2.47e-05	9.87939e-05
3	41278107	rs1800663	A	C	0.00101	0.00402981
3	41278108	.	A	T	2.47e-05	9.87939e-05
3	41278110	.	G	T	1.65e-05	6.59973e-05
3	41278114	.	G	T	8.24e-06	3.29593e-05
3	41278115	.	A	G	8.24e-06	3.29593e-05
3	41278116	.	G	A	1.65e-05	6.59973e-05
3	41278122	.	G	A	8.24e-06	3.29593e-05
3	41278123	.	C	T	8.24e-06	3.29593e-05
3	41278125	.	A	G	4.94e-05	0.000197576
3	41278127	.	A	G	8.24e-06	3.29593e-05
3	41278134	.	C	T	3.3e-05	0.000131989
3	41278149	.	A	G	3.3e-05	0.000131989
3	41278158	.	G	C	1.65e-05	6.59973e-05
3	41278166	.	C	T	8.24e-06	3.29593e-05
3	41278170	.	C	G	8.24e-06	3.29593e-05
3	41278182	.	G	A	2.47e-05	9.87939e-05
3	41278186	rs4135384	A	G	1.65e-05	6.59973e-05
3	41279505	.	A	G	8.24e-06	3.29593e-05
3	41279511	.	C	T	2.47e-05	9.87939e-05
3	41279515	.	T	C	0.000124	0.000495846
3	41279521	.	A	T	8.24e-06	3.29593e-05
3	41279522	.	C	T	8.24e-06	3.29593e-05
3	41279528	.	A	C	8.24e-06	3.29593e-05
3	41279543	.	G	A	8.24e-06	3.29593e-05
3	41279549	.	C	T	8.24e-06	3.29593e-05
3	41279553	.	G	T	1.65e-05	6.59973e-05
3	41279559	.	G	A	5.77e-05	0.000230767
3	41280629	.	T	G	2.47e-05	9.87939e-05
3	41280631	.	G	C	8.24e-06	3.29593e-05
3	41280636	.	C	T	8.24e-06	3.29593e-05
3	41280637	.	G	A	0.000124	0.000495846
3	41280640	.	C	G	8.24e-06	3.29593e-05
3	41280646	.	A	C	2.47e-05	9.87939e-05
3	41280658	.	A	G	8.24e-06	3.29593e-05
3	41280660	.	G	A	1.65e-05	6.59973e-05
3	41280662	rs191410018	C	T	2.47e-05	9.87939e-05
3	41280670	.	C	G	1.65e-05	6.59973e-05
3	41280683	.	C	T	8.24e-06	3.29593e-05
3	41280686	rs148654224	C	T	1.65e-05	6.59973e-05
3	41280697	.	A	G	1.65e-05	6.59973e-05
3	41280704	.	G	A	4.12e-05	0.000164783
3	41280705	.	G	C	8.24e-06	3.29593e-05
3	41280713	.	C	T	3.3e-05	0.000131989
3	41280714	.	C	T	8.24e-06	3.29593e-05
3	41280728	.	C	T	8.24e-06	3.29593e-05
3	41280736	.	T	C	8.24e-06	3.29593e-05
3	41280742	.	G	C	1.65e-05	6.59973e-05
3	41280752	.	T	A	8.24e-06	3.29593e-05
3	41280785	.	G	T	1.65e-05	6.59973e-05
3	41280787	.	C	G	8.24e-06	3.29593e-05
3	41280795	.	G	C	8.24e-06	3.29593e-05
3	41280801	.	A	G	8.24e-06	3.29593e-05
3	41280802	rs138501547	A	G	3.3e-05	0.000131989
3	41280804	.	C	G	8.24e-06	3.29593e-05
3	41280807	rs4135386	C	T	0.00354	0.0140352
3	41280824	.	T	C	8.24e-06	3.29593e-05
3	41280827	rs2293303	C	T	0.026	0.0974482
3	41280835	.	T	A	8.24e-06	3.29593e-05
3	52436301	.	T	C	8.26e-06	3.30393e-05
3	52436305	.	C	T	8.26e-06	3.30393e-05
3	52436311	.	C	G	8.26e-06	3.30393e-05
3	52436319	.	C	T	8.26e-06	3.30393e-05
3	52436330	.	G	C	8.27e-06	3.30793e-05
3	52436335	.	C	T	8.27e-06	3.30793e-05
3	52436336	.	G	A	8.27e-06	3.30793e-05
3	52436344	.	C	T	1.65e-05	6.59973e-05
3	52436346	.	G	A	8.27e-06	3.30793e-05
3	52436373	.	G	A	8.3e-06	3.31993e-05
3	52436391	.	G	A	8.34e-06	3.33593e-05
3	52436399	.	G	T	1.67e-05	6.67972e-05
3	52436402	.	C	T	8.36e-06	3.34393e-05
3	52436403	.	G	A	5.01e-05	0.000200375
3	52436406	.	G	C	8.36e-06	3.34393e-05
3	52436418	.	C	T	8.37e-06	3.34793e-05
3	52436428	.	G	C	8.39e-06	3.35593e-05
3	52436442	.	G	A	8.4e-06	3.35993e-05
3	52436624	.	G	A	8.24e-06	3.29593e-05
3	52436634	.	G	A	8.24e-06	3.29593e-05
3	52436637	.	G	T	8.24e-06	3.29593e-05
3	52436643	.	G	A	8.24e-06	3.29593e-05
3	52436660	rs144881611	C	T	8.24e-06	3.29593e-05
3	52436661	.	G	A	8.24e-05	0.000329532
3	52436669	.	G	A	8.24e-06	3.29593e-05
3	52436680	.	T	C	8.24e-06	3.29593e-05
3	52436689	.	A	G	8.24e-06	3.29593e-05
3	52436694	.	T	C	8.24e-06	3.29593e-05
3	52436695	.	A	G	8.24e-06	3.29593e-05
3	52436805	.	T	C	8.24e-06	3.29593e-05
3	52436810	.	C	T	4.12e-05	0.000164783
3	52436816	rs148624125	T	G	0.000239	0.000955429
3	52436819	.	C	T	2.47e-05	9.87939e-05
3	52436822	.	C	T	9.88e-05	0.000395102
3	52436832	rs151308667	C	T	9.06e-05	0.000362318
3	52436834	rs150494756	C	T	2.47e-05	9.87939e-05
3	52436835	.	G	A	8.24e-06	3.29593e-05
3	52436847	.	G	A	8.24e-06	3.29593e-05
3	52436855	.	A	G	8.24e-06	3.29593e-05
3	52436894	.	A	G	8.24e-06	3.29593e-05
3	52436903	.	A	G	8.24e-06	3.29593e-05
3	52436907	.	C	G	1.65e-05	6.59973e-05
3	52436916	.	T	G	2.47e-05	9.87939e-05
3	52436919	.	G	C	1.65e-05	6.59973e-05
3	52436922	.	C	T	1.65e-05	6.59973e-05
3	52436944	.	G	A	8.24e-06	3.29593e-05
3	52436945	.	A	G	8.24e-06	3.29593e-05
3	52436946	.	G	T	1.65e-05	6.59973e-05
3	52436961	.	A	G	2.47e-05	9.87939e-05
3	52437172	.	C	T	9.06e-05	0.000362318
3	52437181	.	G	C	2.47e-05	9.87939e-05
3	52437186	.	C	T	1.65e-05	6.59973e-05
3	52437187	rs116604051	G	A	8.24e-06	3.29593e-05
3	52437194	.	C	T	8.24e-06	3.29593e-05
3	52437196	.	C	T	8.24e-06	3.29593e-05
3	52437202	.	C	T	1.65e-05	6.59973e-05
3	52437204	.	C	T	8.24e-06	3.29593e-05
3	52437205	.	C	T	8.24e-06	3.29593e-05
3	52437206	rs35448940	G	A	0.00117	0.00466633
3	52437207	.	T	C	1.65e-05	6.59973e-05
3	52437211	.	C	G	2.47e-05	9.87939e-05
3	52437217	.	G	A	8.24e-06	3.29593e-05
3	52437223	.	C	T	8.24e-06	3.29593e-05
3	52437224	.	G	A	3.3e-05	0.000131989
3	52437234	.	C	T	2.47e-05	9.87939e-05
3	52437238	.	C	T	1.65e-05	6.59973e-05
3	52437239	rs144993791	T	A	5.77e-05	0.000230767
3	52437243	rs142059527	T	C	6.59e-05	0.000263557
3	52437247	.	C	T	1.65e-05	6.59973e-05
3	52437251	.	G	A	1.65e-05	6.59973e-05
3	52437253	.	G	A	4.12e-05	0.000164783
3	52437254	.	C	T	8.24e-06	3.29593e-05
3	52437258	rs79014342	T	C	0.00715	0.0280931
3	52437263	rs144172190	C	G	5.77e-05	0.000230767
3	52437275	.	T	A	8.24e-06	3.29593e-05
3	52437281	.	G	C	8.24e-06	3.29593e-05
3	52437293	.	G	T	8.24e-06	3.29593e-05
3	52437295	rs147775249	C	T	1.65e-05	6.59973e-05
3	52437303	.	C	T	8.24e-06	3.29593e-05
3	52437308	.	C	T	8.24e-06	3.29593e-05
3	52437309	.	C	T	8.24e-05	0.000329532
3	52437434	.	G	A	0.000132	0.000527826
3	52437436	.	C	T	1.65e-05	6.59973e-05
3	52437439	.	C	T	1.65e-05	6.59973e-05
3	52437440	.	G	A	8.24e-06	3.29593e-05
3	52437454	.	C	T	8.24e-06	3.29593e-05
3	52437469	.	C	T	8.24e-06	3.29593e-05
3	52437483	.	C	T	3.3e-05	0.000131989
3	52437488	.	C	A	8.24e-06	3.29593e-05
3	52437492	.	T	C	8.24e-06	3.29593e-05
3	52437498	.	G	T	1.65e-05	6.59973e-05
3	52437504	.	G	T	8.24e-06	3.29593e-05
3	52437505	.	A	G	8.24e-06	3.29593e-05
3	52437509	.	C	T	8.24e-06	3.29593e-05
3	52437510	.	G	A	3.3e-05	0.000131989
3	52437518	.	C	T	8.24e-06	3.29593e-05
3	52437519	.	G	A	8.24e-06	3.29593e-05
3	52437527	rs71651687	C	T	8.24e-06	3.29593e-05
3	52437528	.	G	A	8.24e-06	3.29593e-05
3	52437532	.	G	A	8.24e-05	0.000329532
3	52437542	.	C	T	8.24e-06	3.29593e-05
3	52437550	.	G	A	8.24e-06	3.29593e-05
3	52437552	.	T	C	8.24e-05	0.000329532
3	52437579	.	A	C	8.24e-06	3.29593e-05
3	52437605	.	G	A	8.24e-06	3.29593e-05
3	52437606	.	G	C	1.65e-05	6.59973e-05
3	52437608	.	C	T	1.65e-05	6.59973e-05
3	52437609	.	G	A	4.12e-05	0.000164783
3	52437610	rs145158446	C	T	4.12e-05	0.000164783
3	52437611	.	G	A	8.24e-06	3.29593e-05
3	52437613	rs148990823	C	T	9.88e-05	0.000395102
3	52437614	.	G	A	8.24e-06	3.29593e-05
3	52437618	.	T	G	8.24e-06	3.29593e-05
3	52437624	.	A	G	8.24e-06	3.29593e-05
3	52437625	.	G	A	8.24e-06	3.29593e-05
3	52437626	.	C	T	1.65e-05	6.59973e-05
3	52437627	.	G	A	8.24e-06	3.29593e-05
3	52437633	.	G	T	8.24e-06	3.29593e-05
3	52437646	.	C	T	4.12e-05	0.000164783
3	52437650	.	T	C	8.24e-06	3.29593e-05
3	52437654	.	A	G	8.24e-06	3.29593e-05
3	52437664	.	G	A	5.77e-05	0.000230767
3	52437666	.	T	C	8.24e-06	3.29593e-05
3	52437697	.	G	T	8.24e-06	3.29593e-05
3	52437700	rs138831716	G	A	3.3e-05	0.000131989
3	52437715	.	C	T	8.24e-06	3.29593e-05
3	52437716	.	G	A	8.24e-06	3.29593e-05
3	52437719	rs150441842	T	C	8.24e-06	3.29593e-05
3	52437720	.	G	T	1.65e-05	6.59973e-05
3	52437722	.	G	A	1.65e-05	6.59973e-05
3	52437723	rs138030353	T	C	8.24e-06	3.29593e-05
3	52437727	.	C	T	1.65e-05	6.59973e-05
3	52437734	rs144060813	A	G	9.06e-05	0.000362318
3	52437739	.	C	T	2.47e-05	9.87939e-05
3	52437740	.	G	A	4.94e-05	0.000197576
3	52437744	.	T	C	8.24e-06	3.29593e-05
3	52437745	.	C	T	8.24e-06	3.29593e-05
3	52437748	rs34736117	A	C	0.00605	0.0238366
3	52437749	.	G	C	8.24e-06	3.29593e-05
3	52437753	.	C	T	4.94e-05	0.000197576
3	52437754	rs150524807	G	A	8.24e-05	0.000329532
3	52437774	rs145361939	G	A	8.24e-06	3.29593e-05
3	52437776	.	G	A	8.24e-06	3.29593e-05
3	52437799	.	C	T	8.24e-06	3.29593e-05
3	52437803	.	T	C	1.65e-05	6.59973e-05
3	52437816	.	C	T	8.24e-06	3.29593e-05
3	52437817	.	C	T	4.94e-05	0.000197576
3	52437822	.	C	T	3.3e-05	0.000131989
3	52437823	.	G	A	0.000107	0.000427886
3	52437827	.	A	G	8.24e-06	3.29593e-05
3	52437831	.	T	C	0.000107	0.000427886
3	52437838	.	C	T	8.24e-06	3.29593e-05
3	52437839	.	T	C	8.24e-06	3.29593e-05
3	52437841	rs77722216	C	T	0.000206	0.000823576
3	52437853	.	T	C	0.000107	0.000427886
3	52437860	.	T	C	8.24e-06	3.29593e-05
3	52437871	.	G	A	1.65e-05	6.59973e-05
3	52437881	.	C	A	1.65e-05	6.59973e-05
3	52437885	.	G	A	8.24e-06	3.29593e-05
3	52437893	rs115109161	G	T	0.000437	0.00174609
3	52437897	.	C	G	8.24e-06	3.29593e-05
3	52437902	.	C	T	1.65e-05	6.59973e-05
3	52437908	.	T	C	1.65e-05	6.59973e-05
3	52437910	.	C	T	8.24e-06	3.29593e-05
3	52437913	.	G	A	1.65e-05	6.59973e-05
3	52437914	.	T	C	1.65e-05	6.59973e-05
3	52438470	.	T	C	8.24e-06	3.29593e-05
3	52438476	.	C	T	8.24e-06	3.29593e-05
3	52438484	.	G	A	2.47e-05	9.87939e-05
3	52438492	.	C	G	2.47e-05	9.87939e-05
3	52438494	.	C	T	1.65e-05	6.59973e-05
3	52438495	.	G	A	1.65e-05	6.59973e-05
3	52438500	.	C	T	9.06e-05	0.000362318
3	52438503	.	C	T	3.3e-05	0.000131989
3	52438507	rs140998455	G	C	6.59e-05	0.000263557
3	52438511	.	T	C	8.24e-06	3.29593e-05
3	52438516	.	A	C	0.000165	0.000659728
3	52438518	.	A	C	0.000165	0.000659728
3	52438527	.	C	G	8.24e-06	3.29593e-05
3	52438540	.	C	A	1.65e-05	6.59973e-05
3	52438541	.	T	C	8.24e-06	3.29593e-05
3	52438549	.	T	G	8.24e-06	3.29593e-05
3	52438553	.	C	T	2.47e-05	9.87939e-05
3	52438554	.	G	A	8.24e-06	3.29593e-05
3	52438561	.	A	G	8.24e-06	3.29593e-05
3	52438565	.	C	T	1.65e-05	6.59973e-05
3	52438572	.	G	A	4.12e-05	0.000164783
3	52438573	.	G	C	8.25e-06	3.29993e-05
3	52438577	.	A	C	1.65e-05	6.59973e-05
3	52438579	.	A	C	0.00172	0.00685048
3	52438585	.	C	T	0.000107	0.000427886
3	52438591	.	G	A	8.24e-06	3.29593e-05
3	52438593	.	C	A	8.24e-06	3.29593e-05
3	52438597	.	T	C	8.24e-06	3.29593e-05
3	52438607	.	G	T	8.24e-06	3.29593e-05
3	52439135	.	G	T	1.65e-05	6.59973e-05
3	52439138	.	C	T	8.24e-06	3.29593e-05
3	52439139	.	T	C	8.24e-06	3.29593e-05
3	52439160	.	A	T	8.24e-06	3.29593e-05
3	52439168	.	C	T	8.24e-06	3.29593e-05
3	52439169	.	G	A	8.24e-06	3.29593e-05
3	52439176	.	G	A	1.65e-05	6.59973e-05
3	52439177	.	C	T	8.24e-06	3.29593e-05
3	52439184	.	A	G	8.24e-06	3.29593e-05
3	52439191	.	T	A	8.24e-06	3.29593e-05
3	52439197	.	T	C	8.24e-06	3.29593e-05
3	52439207	.	C	G	0.000338	0.00135086
3	52439208	.	C	T	8.24e-06	3.29593e-05
3	52439210	.	A	G	1.65e-05	6.59973e-05
3	52439216	rs71651686	G	A	0.00229	0.0091077
3	52439224	.	C	T	8.24e-06	3.29593e-05
3	52439225	.	T	G	8.24e-06	3.29593e-05
3	52439235	.	A	G	8.24e-06	3.29593e-05
3	52439240	rs28997577	T	C	0.00629	0.0247673
3	52439244	rs150661986	T	C	8.24e-06	3.29593e-05
3	52439246	.	G	C	8.24e-06	3.29593e-05
3	52439247	.	G	A	2.47e-05	9.87939e-05
3	52439252	.	G	C	8.24e-06	3.29593e-05
3	52439260	.	G	A	8.24e-06	3.29593e-05
3	52439282	rs143659795	G	A	0.000667	0.00266355
3	52439294	.	C	T	8.24e-06	3.29593e-05
3	52439298	rs149974450	T	G	0.00014	0.000559804
3	52439788	.	G	A	7.41e-05	0.000296345
3	52439796	.	C	T	8.24e-06	3.29593e-05
3	52439800	.	G	T	0.000428	0.00171017
3	52439804	.	G	A	8.24e-06	3.29593e-05
3	52439805	.	C	T	8.24e-06	3.29593e-05
3	52439807	rs149158790	G	A	0.000124	0.000495846
3	52439812	.	C	T	2.47e-05	9.87939e-05
3	52439833	.	C	T	4.94e-05	0.000197576
3	52439834	.	G	A	1.65e-05	6.59973e-05
3	52439843	.	T	C	0.000445	0.00177802
3	52439848	.	G	A	8.24e-06	3.29593e-05
3	52439849	.	G	C	8.24e-06	3.29593e-05
3	52439874	.	G	T	9.06e-05	0.000362318
3	52439883	.	G	T	8.24e-06	3.29593e-05
3	52439891	.	T	G	4.12e-05	0.000164783
3	52439892	.	G	A	8.24e-06	3.29593e-05
3	52439915	.	G	A	1.65e-05	6.59973e-05
3	52439925	.	T	C	8.24e-06	3.29593e-05
3	52440267	.	A	G	8.24e-06	3.29593e-05
3	52440269	rs35003777	C	T	0.00117	0.00466633
3	52440271	.	G	A	8.24e-06	3.29593e-05
3	52440295	.	G	T	8.24e-06	3.29593e-05
3	52440297	.	C	T	8.24e-06	3.29593e-05
3	52440308	.	C	T	1.65e-05	6.59973e-05
3	52440330	.	T	C	3.3e-05	0.000131989
3	52440342	.	C	T	8.24e-06	3.29593e-05
3	52440347	rs138180791	G	A	4.12e-05	0.000164783
3	52440364	rs150084170	G	A	8.24e-06	3.29593e-05
3	52440371	.	G	A	8.24e-06	3.29593e-05
3	52440380	.	G	A	0.000115	0.000459868
3	52440388	.	G	T	8.24e-06	3.29593e-05
3	52440853	.	G	A	8.67e-05	0.000346725
3	52440856	.	G	A	3.44e-05	0.000137588
3	52440862	.	G	A	4.26e-05	0.000170382
3	52440907	.	G	A	8.38e-06	3.35193e-05
3	52440914	.	C	T	8.38e-06	3.35193e-05
3	52441194	.	G	A	8.24e-06	3.29593e-05
3	52441198	.	A	G	4.12e-05	0.000164783
3	52441199	.	T	G	8.24e-06	3.29593e-05
3	52441236	.	G	A	0.000478	0.00190972
3	52441239	.	T	G	8.24e-06	3.29593e-05
3	52441251	rs143901408	A	G	0.000206	0.000823576
3	52441269	rs148631953	C	T	0.00061	0.00243628
3	52441280	.	T	C	8.24e-06	3.29593e-05
3	52441420	.	A	G	8.24e-06	3.29593e-05
3	52441429	.	A	G	8.24e-06	3.29593e-05
3	52441447	.	C	T	8.24e-06	3.29593e-05
3	52441448	.	G	A	4.94e-05	0.000197576
3	52441450	.	G	A	8.24e-06	3.29593e-05
3	52441465	.	A	G	8.24e-06	3.29593e-05
3	52441468	.	T	G	8.24e-06	3.29593e-05
3	52441474	.	G	A	8.24e-06	3.29593e-05
3	52441480	.	C	T	0.000132	0.000527826
3	52441481	.	G	A	8.24e-06	3.29593e-05
3	52441973	.	C	T	8.24e-06	3.29593e-05
3	52441991	.	T	C	4.12e-05	0.000164783
3	52441993	.	G	C	8.24e-06	3.29593e-05
3	52442001	.	C	G	8.24e-06	3.29593e-05
3	52442008	.	C	T	8.24e-06	3.29593e-05
3	52442009	.	G	A	1.65e-05	6.59973e-05
3	52442016	.	G	A	4.12e-05	0.000164783
3	52442017	.	G	A	8.24e-06	3.29593e-05
3	52442034	.	G	A	8.24e-06	3.29593e-05
3	52442048	.	G	A	8.24e-06	3.29593e-05
3	52442055	rs140641333	G	A	0.000371	0.00148262
3	52442061	rs117382883	C	T	0.0011	0.00438792
3	52442072	.	T	A	8.24e-06	3.29593e-05
3	52442085	.	G	A	8.24e-06	3.29593e-05
3	52442499	.	A	C	8.24e-06	3.29593e-05
3	52442505	.	C	T	8.24e-06	3.29593e-05
3	52442526	.	A	G	8.24e-06	3.29593e-05
3	52442534	.	C	T	8.24e-06	3.29593e-05
3	52442538	.	C	T	2.47e-05	9.87939e-05
3	52442539	.	G	A	3.3e-05	0.000131989
3	52442549	.	C	G	1.65e-05	6.59973e-05
3	52442557	.	G	A	8.24e-06	3.29593e-05
3	52442561	.	C	A	8.24e-06	3.29593e-05
3	52442568	.	C	T	1.65e-05	6.59973e-05
3	52442571	.	G	C	8.24e-06	3.29593e-05
3	52442586	rs187643606	G	A	8.24e-06	3.29593e-05
3	52442609	.	A	G	8.24e-06	3.29593e-05
3	52442618	.	C	G	8.24e-06	3.29593e-05
3	52443571	.	C	T	0.000881	0.00351625
3	52443590	.	G	C	8.24e-06	3.29593e-05
3	52443611	.	C	A	8.24e-06	3.29593e-05
3	52443618	.	T	C	8.24e-06	3.29593e-05
3	52443742	.	C	A	8.24e-06	3.29593e-05
3	52443743	.	G	A	8.24e-06	3.29593e-05
3	52443749	.	G	A	8.24e-06	3.29593e-05
3	52443762	.	G	C	8.24e-06	3.29593e-05
3	52443855	.	C	T	8.24e-06	3.29593e-05
3	52443865	.	G	A	1.65e-05	6.59973e-05
3	52443868	.	C	T	8.24e-06	3.29593e-05
3	52443873	.	G	C	8.24e-06	3.29593e-05
3	52443879	.	G	A	8.24e-06	3.29593e-05
3	52443889	.	A	G	4.95e-05	0.000197975
3	52582076	.	T	C	4.94e-05	0.000197576
3	52582096	.	T	G	8.24e-06	3.29593e-05
3	52582099	.	A	C	8.24e-06	3.29593e-05
3	52582105	.	G	T	8.24e-06	3.29593e-05
3	52582107	.	C	T	8.24e-06	3.29593e-05
3	52582108	.	G	A	8.24e-06	3.29593e-05
3	52582112	.	G	A	3.3e-05	0.000131989
3	52582120	.	T	C	8.24e-06	3.29593e-05
3	52582127	.	G	A	8.24e-06	3.29593e-05
3	52582188	.	T	C	8.24e-06	3.29593e-05
3	52582205	.	T	C	1.65e-05	6.59973e-05
3	52582208	.	G	C	8.24e-06	3.29593e-05
3	52582209	.	C	T	4.94e-05	0.000197576
3	52582210	.	G	A	0.000124	0.000495846
3	52582211	.	G	A	8.24e-06	3.29593e-05
3	52582226	rs138449080	C	T	9.06e-05	0.000362318
3	52582237	.	C	T	2.47e-05	9.87939e-05
3	52582240	.	C	T	1.65e-05	6.59973e-05
3	52582241	.	G	A	8.24e-06	3.29593e-05
3	52582248	.	C	T	1.65e-05	6.59973e-05
3	52584435	.	A	C	8.29e-05	0.000331531
3	52584443	.	G	C	1.65e-05	6.59973e-05
3	52584477	.	C	T	8.24e-05	0.000329532
3	52584478	rs142726131	G	A	0.000247	0.00098739
3	52584499	.	T	C	8.24e-06	3.29593e-05
3	52584501	.	C	A	8.24e-06	3.29593e-05
3	52584526	.	C	T	2.47e-05	9.87939e-05
3	52584550	.	A	G	8.24e-06	3.29593e-05
3	52584564	.	T	C	1.65e-05	6.59973e-05
3	52584566	.	T	C	8.25e-06	3.29993e-05
3	52584579	.	G	A	1.65e-05	6.59973e-05
3	52584587	rs144852450	G	A	0.000462	0.00184587
3	52584589	.	C	T	2.48e-05	9.91938e-05
3	52584595	.	G	A	3.3e-05	0.000131989
3	52584596	.	G	C	8.26e-06	3.30393e-05
3	52584603	.	G	A	3.3e-05	0.000131989
3	52584604	.	C	A	8.26e-06	3.30393e-05
3	52584605	.	C	T	7.43e-05	0.000297145
3	52584606	.	G	A	1.65e-05	6.59973e-05
3	52584608	.	G	C	8.26e-06	3.30393e-05
3	52584618	.	T	C	8.26e-06	3.30393e-05
3	52584628	.	T	G	8.26e-06	3.30393e-05
3	52584634	.	G	A	6.6e-05	0.000263956
3	52584637	.	G	A	8.25e-06	3.29993e-05
3	52584642	.	C	G	8.25e-06	3.29993e-05
3	52584657	.	A	G	8.24e-06	3.29593e-05
3	52584772	.	A	G	8.24e-06	3.29593e-05
3	52584775	rs148596313	T	C	4.12e-05	0.000164783
3	52584786	.	C	A	4.12e-05	0.000164783
3	52584787	rs2251219	T	C	0.382	0.609913
3	52584794	.	G	A	1.65e-05	6.59973e-05
3	52584798	.	T	C	8.24e-06	3.29593e-05
3	52584807	.	T	C	8.24e-06	3.29593e-05
3	52584812	.	G	A	8.24e-06	3.29593e-05
3	52584813	.	C	A	0.000461	0.00184188
3	52584836	.	A	G	8.24e-06	3.29593e-05
3	52588737	.	T	C	8.24e-06	3.29593e-05
3	52588738	.	A	C	1.65e-05	6.59973e-05
3	52588741	.	C	T	1.65e-05	6.59973e-05
3	52588742	rs145488469	G	A	0.000214	0.000855542
3	52588743	.	G	A	1.65e-05	6.59973e-05
3	52588770	rs143564112	C	T	0.000165	0.000659728
3	52588773	.	C	G	8.24e-06	3.29593e-05
3	52588777	.	C	T	3.3e-05	0.000131989
3	52588778	.	G	A	1.65e-05	6.59973e-05
3	52588788	.	G	A	8.24e-06	3.29593e-05
3	52588789	.	G	A	4.12e-05	0.000164783
3	52588806	.	G	A	1.65e-05	6.59973e-05
3	52588824	.	T	G	8.24e-06	3.29593e-05
3	52588825	.	G	A	8.24e-06	3.29593e-05
3	52588842	.	C	T	0.000157	0.000627754
3	52588843	.	A	G	8.24e-06	3.29593e-05
3	52588847	.	A	C	8.24e-06	3.29593e-05
3	52588852	.	G	A	1.65e-05	6.59973e-05
3	52588865	.	G	A	2.47e-05	9.87939e-05
3	52588869	.	G	C	8.24e-06	3.29593e-05
3	52588876	.	C	T	8.24e-06	3.29593e-05
3	52588877	.	G	A	1.65e-05	6.59973e-05
3	52588884	.	C	A	8.24e-06	3.29593e-05
3	52588888	.	C	A	8.24e-06	3.29593e-05
3	52588895	.	C	A	8.24e-06	3.29593e-05
3	52588897	.	T	G	8.24e-06	3.29593e-05
3	52592353	.	T	G	4.92e-05	0.000196776
3	52595778	.	T	C	1.65e-05	6.59973e-05
3	52595783	.	C	T	8.24e-06	3.29593e-05
3	52595793	.	T	A	1.65e-05	6.59973e-05
3	52595802	.	G	C	8.24e-06	3.29593e-05
3	52595882	.	T	C	8.24e-06	3.29593e-05
3	52595911	.	A	T	8.24e-06	3.29593e-05
3	52595913	.	G	T	0.000107	0.000427886
3	52595928	.	G	A	1.65e-05	6.59973e-05
3	52595930	.	T	C	2.47e-05	9.87939e-05
3	52595958	.	A	G	8.24e-06	3.29593e-05
3	52595967	.	G	C	8.24e-06	3.29593e-05
3	52595971	.	G	A	8.24e-05	0.000329532
3	52595972	.	A	T	8.24e-06	3.29593e-05
3	52595976	.	T	C	4.94e-05	0.000197576
3	52597296	.	C	T	8.24e-06	3.29593e-05
3	52597299	.	C	T	1.65e-05	6.59973e-05
3	52597300	.	T	A	1.65e-05	6.59973e-05
3	52597309	.	G	A	1.65e-05	6.59973e-05
3	52597311	.	G	A	4.94e-05	0.000197576
3	52597312	.	T	C	1.65e-05	6.59973e-05
3	52597317	.	C	A	1.65e-05	6.59973e-05
3	52597325	.	C	T	8.24e-06	3.29593e-05
3	52597336	.	G	A	8.24e-06	3.29593e-05
3	52597341	.	G	C	8.24e-06	3.29593e-05
3	52597344	.	G	C	8.24e-05	0.000329532
3	52597345	.	G	T	9.06e-05	0.000362318
3	52597354	.	T	A	8.24e-06	3.29593e-05
3	52597359	.	T	C	8.24e-06	3.29593e-05
3	52597361	.	G	C	8.24e-06	3.29593e-05
3	52597366	.	G	A	8.24e-06	3.29593e-05
3	52597367	.	G	C	1.65e-05	6.59973e-05
3	52597375	.	A	G	8.24e-06	3.29593e-05
3	52597377	.	G	A	8.24e-06	3.29593e-05
3	52597396	.	C	G	8.24e-06	3.29593e-05
3	52597425	.	T	C	2.47e-05	9.87939e-05
3	52597433	.	C	T	4.12e-05	0.000164783
3	52597434	rs148182673	G	A	8.24e-05	0.000329532
3	52597436	rs146951964	C	A	5.77e-05	0.000230767
3	52597446	.	T	C	8.24e-06	3.29593e-05
3	52597470	rs143202065	C	T	0.000115	0.000459868
3	52597502	.	T	C	2.47e-05	9.87939e-05
3	52597503	.	T	C	8.24e-06	3.29593e-05
3	52598068	.	G	A	8.24e-06	3.29593e-05
3	52598077	.	A	G	8.24e-06	3.29593e-05
3	52598090	.	A	G	8.24e-06	3.29593e-05
3	52598092	.	C	T	2.47e-05	9.87939e-05
3	52598093	.	A	G	8.24e-06	3.29593e-05
3	52598097	rs150890583	T	C	8.24e-06	3.29593e-05
3	52598100	.	C	G	8.24e-06	3.29593e-05
3	52598103	.	A	G	1.65e-05	6.59973e-05
3	52598104	.	G	C	8.24e-06	3.29593e-05
3	52598106	.	G	A	8.24e-06	3.29593e-05
3	52598107	.	T	C	8.24e-06	3.29593e-05
3	52598113	.	C	G	8.24e-06	3.29593e-05
3	52598114	rs149630630	C	G	8.24e-06	3.29593e-05
3	52598120	.	A	G	1.65e-05	6.59973e-05
3	52598121	.	A	G	8.24e-06	3.29593e-05
3	52598137	.	C	T	8.24e-06	3.29593e-05
3	52598148	.	C	T	8.24e-06	3.29593e-05
3	52598149	.	G	A	2.47e-05	9.87939e-05
3	52598159	.	T	C	1.65e-05	6.59973e-05
3	52598181	.	T	C	8.24e-06	3.29593e-05
3	52598183	.	T	G	8.24e-06	3.29593e-05
3	52598197	.	T	G	8.24e-06	3.29593e-05
3	52598210	.	C	A	8.24e-06	3.29593e-05
3	52598247	.	T	G	8.24e-06	3.29593e-05
3	52598253	.	A	G	2.47e-05	9.87939e-05
3	52610566	.	A	C	8.24e-06	3.29593e-05
3	52610569	.	T	C	8.24e-06	3.29593e-05
3	52610581	rs139645645	T	C	8.24e-06	3.29593e-05
3	52610591	.	A	G	8.24e-06	3.29593e-05
3	52610605	.	C	T	8.24e-06	3.29593e-05
3	52610613	.	T	C	8.24e-06	3.29593e-05
3	52610630	.	G	T	8.24e-06	3.29593e-05
3	52610643	.	G	A	4.12e-05	0.000164783
3	52610648	.	T	C	8.24e-06	3.29593e-05
3	52610651	rs17264436	T	A	0.375	0.60791
3	52610654	.	G	A	8.24e-06	3.29593e-05
3	52610694	.	C	T	1.65e-05	6.59973e-05
3	52610702	.	T	G	8.24e-06	3.29593e-05
3	52613070	.	C	T	8.24e-06	3.29593e-05
3	52613077	.	C	G	1.65e-05	6.59973e-05
3	52613081	.	A	G	1.65e-05	6.59973e-05
3	52613086	.	G	A	8.24e-06	3.29593e-05
3	52613092	.	G	A	8.24e-06	3.29593e-05
3	52613107	.	T	G	2.47e-05	9.87939e-05
3	52613120	.	G	A	3.3e-05	0.000131989
3	52613136	.	A	G	1.65e-05	6.59973e-05
3	52613148	.	T	C	8.24e-06	3.29593e-05
3	52613159	.	A	G	8.24e-06	3.29593e-05
3	52613165	.	G	C	8.24e-06	3.29593e-05
3	52613184	.	T	C	7.41e-05	0.000296345
3	52613186	.	G	A	8.24e-06	3.29593e-05
3	52613197	.	C	A	8.24e-06	3.29593e-05
3	52620447	.	C	A	8.24e-06	3.29593e-05
3	52620449	.	A	G	8.24e-06	3.29593e-05
3	52620457	.	T	C	8.24e-06	3.29593e-05
3	52620469	rs35102895	C	T	1.65e-05	6.59973e-05
3	52620477	.	C	T	8.24e-06	3.29593e-05
3	52620484	.	T	C	8.24e-06	3.29593e-05
3	52620487	.	T	C	8.24e-06	3.29593e-05
3	52620502	.	T	C	8.24e-06	3.29593e-05
3	52620515	.	C	G	8.24e-06	3.29593e-05
3	52620517	.	G	A	1.65e-05	6.59973e-05
3	52620528	.	T	C	1.65e-05	6.59973e-05
3	52620539	rs143085435	C	A	8.24e-06	3.29593e-05
3	52620541	rs141958485	C	T	8.24e-06	3.29593e-05
3	52620550	.	G	A	2.47e-05	9.87939e-05
3	52620566	.	G	A	8.24e-06	3.29593e-05
3	52620567	.	A	G	1.65e-05	6.59973e-05
3	52620571	.	A	G	8.24e-05	0.000329532
3	52620581	.	C	T	2.47e-05	9.87939e-05
3	52620591	rs141945644	G	A	0.000181	0.000723672
3	52620593	.	G	A	8.24e-06	3.29593e-05
3	52620594	.	C	T	1.65e-05	6.59973e-05
3	52620597	.	G	A	8.24e-06	3.29593e-05
3	52620603	.	C	T	8.24e-06	3.29593e-05
3	52620605	.	G	A	8.24e-06	3.29593e-05
3	52620611	.	T	C	8.24e-06	3.29593e-05
3	52620615	.	C	A	8.24e-06	3.29593e-05
3	52620642	.	C	T	8.24e-06	3.29593e-05
3	52620643	.	C	T	1.65e-05	6.59973e-05
3	52620644	.	G	A	8.24e-06	3.29593e-05
3	52620670	.	T	G	8.24e-06	3.29593e-05
3	52620673	.	C	T	8.24e-06	3.29593e-05
3	52620675	rs187978633	G	C	0.000428	0.00171017
3	52620688	.	C	T	1.65e-05	6.59973e-05
3	52620689	.	A	G	2.47e-05	9.87939e-05
3	52620697	.	A	G	8.24e-06	3.29593e-05
3	52620699	.	G	A	5.77e-05	0.000230767
3	52620707	.	G	A	6.59e-05	0.000263557
3	52620708	.	G	A	1.65e-05	6.59973e-05
3	52621390	.	C	T	8.24e-06	3.29593e-05
3	52621396	.	T	C	8.24e-06	3.29593e-05
3	52621426	.	A	G	8.24e-06	3.29593e-05
3	52621427	.	T	C	1.65e-05	6.59973e-05
3	52621435	.	C	T	1.65e-05	6.59973e-05
3	52621441	.	A	C	2.47e-05	9.87939e-05
3	52621493	.	C	T	8.24e-06	3.29593e-05
3	52621505	rs146315609	C	G	5.77e-05	0.000230767
3	52623087	.	A	G	8.24e-06	3.29593e-05
3	52623096	.	C	T	1.65e-05	6.59973e-05
3	52623117	.	G	A	8.24e-06	3.29593e-05
3	52623119	.	C	T	0.000181	0.000723672
3	52623120	.	G	A	8.24e-06	3.29593e-05
3	52623122	.	T	C	8.24e-06	3.29593e-05
3	52623136	.	T	C	8.24e-05	0.000329532
3	52623160	.	A	G	8.24e-06	3.29593e-05
3	52623161	.	C	T	8.24e-06	3.29593e-05
3	52623166	.	T	C	8.24e-06	3.29593e-05
3	52623168	.	T	A	8.24e-06	3.29593e-05
3	52623174	.	A	G	2.47e-05	9.87939e-05
3	52623175	.	T	C	2.47e-05	9.87939e-05
3	52623181	.	A	G	8.24e-06	3.29593e-05
3	52623182	rs145255292	T	C	0.000148	0.000591781
3	52623186	rs142185676	G	A	3.3e-05	0.000131989
3	52623217	.	C	T	8.24e-06	3.29593e-05
3	52623220	.	T	C	2.47e-05	9.87939e-05
3	52623229	rs141067977	G	A	8.24e-05	0.000329532
3	52623234	.	G	A	8.24e-06	3.29593e-05
3	52623238	.	G	A	8.24e-06	3.29593e-05
3	52623241	.	G	A	8.24e-06	3.29593e-05
3	52623242	.	C	A	8.24e-06	3.29593e-05
3	52623247	.	G	A	8.24e-06	3.29593e-05
3	52623252	.	A	G	8.24e-06	3.29593e-05
3	52623259	.	C	T	8.24e-06	3.29593e-05
3	52623260	.	T	C	8.24e-06	3.29593e-05
3	52623266	.	C	T	8.24e-06	3.29593e-05
3	52623270	.	T	C	3.3e-05	0.000131989
3	52637546	.	C	T	1.65e-05	6.59973e-05
3	52637549	.	C	T	1.65e-05	6.59973e-05
3	52637552	.	C	T	8.24e-06	3.29593e-05
3	52637560	.	A	T	8.24e-06	3.29593e-05
3	52637631	rs34341044	T	C	0.02	0.076095
3	52637638	.	T	C	0.000124	0.000495846
3	52637643	.	G	A	8.24e-06	3.29593e-05
3	52637649	rs150107375	C	T	7.41e-05	0.000296345
3	52637650	.	G	A	8.24e-06	3.29593e-05
3	52637662	.	A	G	8.24e-06	3.29593e-05
3	52637667	.	T	C	8.24e-06	3.29593e-05
3	52637669	.	C	T	8.24e-06	3.29593e-05
3	52637673	.	T	C	1.65e-05	6.59973e-05
3	52637679	.	G	C	8.24e-06	3.29593e-05
3	52637692	.	A	G	8.24e-06	3.29593e-05
3	52637722	.	G	C	8.24e-06	3.29593e-05
3	52637723	.	C	T	8.24e-06	3.29593e-05
3	52637732	.	A	G	8.24e-06	3.29593e-05
3	52637733	rs149186835	T	C	3.3e-05	0.000131989
3	52637739	.	T	A	1.65e-05	6.59973e-05
3	52637751	.	A	G	2.47e-05	9.87939e-05
3	52637752	.	T	A	8.24e-06	3.29593e-05
3	52643337	.	C	G	8.24e-06	3.29593e-05
3	52643343	rs142197601	T	G	0.00228	0.00906816
3	52643357	.	C	A	8.24e-06	3.29593e-05
3	52643358	.	T	C	3.3e-05	0.000131989
3	52643361	.	A	C	8.24e-06	3.29593e-05
3	52643362	.	A	G	8.24e-06	3.29593e-05
3	52643389	.	C	T	8.24e-06	3.29593e-05
3	52643392	.	C	T	4.12e-05	0.000164783
3	52643393	.	G	A	8.24e-06	3.29593e-05
3	52643394	.	G	A	8.24e-06	3.29593e-05
3	52643395	.	T	C	8.24e-06	3.29593e-05
3	52643396	.	A	G	8.24e-06	3.29593e-05
3	52643398	.	C	T	8.24e-06	3.29593e-05
3	52643399	rs146395938	G	A	1.65e-05	6.59973e-05
3	52643409	rs150637258	A	C	1.65e-05	6.59973e-05
3	52643426	.	T	C	8.24e-06	3.29593e-05
3	52643430	.	A	G	0.000132	0.000527826
3	52643434	.	G	A	2.47e-05	9.87939e-05
3	52643436	.	A	G	1.65e-05	6.59973e-05
3	52643449	.	T	C	1.65e-05	6.59973e-05
3	52643454	.	A	C	8.24e-06	3.29593e-05
3	52643458	.	T	C	1.65e-05	6.59973e-05
3	52643459	.	T	C	1.65e-05	6.59973e-05
3	52643462	.	G	T	8.24e-06	3.29593e-05
3	52643473	.	G	A	8.24e-06	3.29593e-05
3	52643479	.	T	C	8.24e-06	3.29593e-05
3	52643494	.	C	T	8.24e-06	3.29593e-05
3	52643500	.	C	T	8.24e-06	3.29593e-05
3	52643517	.	C	T	8.24e-06	3.29593e-05
3	52643532	.	T	C	2.47e-05	9.87939e-05
3	52643535	.	C	A	8.24e-06	3.29593e-05
3	52643545	.	T	C	8.24e-06	3.29593e-05
3	52643547	.	G	A	1.65e-05	6.59973e-05
3	52643554	.	A	T	8.24e-06	3.29593e-05
3	52643561	.	G	C	8.24e-06	3.29593e-05
3	52643563	.	A	G	1.65e-05	6.59973e-05
3	52643582	.	G	A	8.24e-06	3.29593e-05
3	52643587	.	T	C	8.24e-06	3.29593e-05
3	52643590	.	G	A	1.65e-05	6.59973e-05
3	52643592	.	G	A	4.94e-05	0.000197576
3	52643615	.	T	C	8.24e-06	3.29593e-05
3	52643617	.	C	T	0.000165	0.000659728
3	52643619	.	T	G	8.24e-06	3.29593e-05
3	52643621	.	T	C	8.24e-06	3.29593e-05
3	52643656	.	T	C	8.24e-06	3.29593e-05
3	52643670	.	C	G	1.65e-05	6.59973e-05
3	52643673	.	C	T	0.000231	0.000923467
3	52643685	rs3755806	T	C	0.382	0.609913
3	52643691	.	G	A	8.24e-06	3.29593e-05
3	52643693	rs187860752	C	T	8.24e-06	3.29593e-05
3	52643707	.	A	G	2.47e-05	9.87939e-05
3	52643727	.	A	G	2.47e-05	9.87939e-05
3	52643733	.	A	C	9.06e-05	0.000362318
3	52643734	rs142097913	A	G	4.94e-05	0.000197576
3	52643749	.	T	C	0.00028	0.00111922
3	52643750	.	T	C	1.65e-05	6.59973e-05
3	52643765	.	T	C	8.24e-06	3.29593e-05
3	52643786	.	T	C	3.3e-05	0.000131989
3	52643787	.	G	A	1.65e-05	6.59973e-05
3	52643813	.	C	T	8.24e-06	3.29593e-05
3	52643829	.	A	G	8.24e-06	3.29593e-05
3	52643841	.	C	T	8.24e-06	3.29593e-05
3	52643843	.	G	A	8.24e-06	3.29593e-05
3	52643849	.	T	C	8.24e-06	3.29593e-05
3	52643850	rs139677674	G	C	4.94e-05	0.000197576
3	52643856	.	G	C	8.24e-06	3.29593e-05
3	52643860	.	C	T	8.24e-06	3.29593e-05
3	52643861	.	G	A	1.65e-05	6.59973e-05
3	52643868	rs149027967	C	T	8.24e-06	3.29593e-05
3	52643880	.	A	G	8.24e-06	3.29593e-05
3	52643884	.	T	C	8.24e-06	3.29593e-05
3	52643886	.	C	T	8.24e-06	3.29593e-05
3	52643901	.	G	C	1.65e-05	6.59973e-05
3	52643904	.	C	T	2.47e-05	9.87939e-05
3	52643908	.	T	C	8.24e-06	3.29593e-05
3	52643924	rs142078067	T	C	1.65e-05	6.59973e-05
3	52643942	.	A	C	4.12e-05	0.000164783
3	52643958	.	G	C	2.47e-05	9.87939e-05
3	52643964	.	C	T	8.26e-06	3.30393e-05
3	52643976	rs116061365	A	G	0.0049	0.0193613
3	52649369	.	A	G	2.47e-05	9.87939e-05
3	52649380	.	G	A	2.47e-05	9.87939e-05
3	52649391	.	T	C	8.24e-06	3.29593e-05
3	52649401	.	A	T	8.24e-06	3.29593e-05
3	52649404	.	A	T	1.65e-05	6.59973e-05
3	52649410	.	T	A	4.94e-05	0.000197576
3	52649424	rs140241012	T	C	8.24e-06	3.29593e-05
3	52649426	.	C	T	8.24e-06	3.29593e-05
3	52649440	.	T	C	8.24e-06	3.29593e-05
3	52649452	.	G	C	8.24e-06	3.29593e-05
3	52649453	rs138925978	A	G	4.94e-05	0.000197576
3	52651275	.	T	C	8.24e-06	3.29593e-05
3	52651302	.	C	T	8.24e-06	3.29593e-05
3	52651312	.	C	T	1.65e-05	6.59973e-05
3	52651313	.	G	A	8.24e-06	3.29593e-05
3	52651343	rs191685069	C	T	2.47e-05	9.87939e-05
3	52651344	.	C	G	1.65e-05	6.59973e-05
3	52651353	.	A	G	8.24e-06	3.29593e-05
3	52651359	.	T	C	8.24e-06	3.29593e-05
3	52651366	rs115997236	T	C	4.94e-05	0.000197576
3	52651404	.	C	T	8.24e-06	3.29593e-05
3	52651410	rs77321871	G	A	0.000371	0.00148262
3	52651432	.	T	C	8.24e-06	3.29593e-05
3	52651446	.	T	C	8.24e-06	3.29593e-05
3	52651495	.	C	T	8.24e-06	3.29593e-05
3	52651513	.	T	C	1.65e-05	6.59973e-05
3	52651517	.	A	G	1.65e-05	6.59973e-05
3	52651544	rs148299797	T	C	8.24e-06	3.29593e-05
3	52651545	.	G	A	8.24e-06	3.29593e-05
3	52658912	.	C	A	5.05e-05	0.000201974
3	52658959	.	T	C	5.01e-05	0.000200375
3	52661308	.	C	T	8.24e-06	3.29593e-05
3	52661315	.	A	G	8.24e-06	3.29593e-05
3	52661318	.	G	A	8.24e-06	3.29593e-05
3	52661345	.	G	A	8.24e-05	0.000329532
3	52661350	.	C	T	8.24e-06	3.29593e-05
3	52661351	rs147488144	G	A	0.00479	0.0189319
3	52661357	.	G	A	3.3e-05	0.000131989
3	52661365	rs145261114	T	C	8.24e-06	3.29593e-05
3	52661367	.	G	A	8.24e-06	3.29593e-05
3	52661368	rs34704994	C	A	0.000107	0.000427886
3	52662918	rs149665309	C	T	1.65e-05	6.59973e-05
3	52662922	.	C	T	2.47e-05	9.87939e-05
3	52662923	.	T	C	8.24e-06	3.29593e-05
3	52662931	.	T	C	8.24e-06	3.29593e-05
3	52662936	.	C	T	8.24e-06	3.29593e-05
3	52662938	.	C	A	1.65e-05	6.59973e-05
3	52662940	.	C	G	8.24e-06	3.29593e-05
3	52662944	.	T	C	9.88e-05	0.000395102
3	52662946	.	G	A	8.24e-06	3.29593e-05
3	52662949	.	G	A	1.65e-05	6.59973e-05
3	52662960	.	G	C	8.24e-06	3.29593e-05
3	52662965	.	T	C	8.24e-06	3.29593e-05
3	52662971	.	C	T	1.65e-05	6.59973e-05
3	52662972	.	G	A	8.24e-06	3.29593e-05
3	52663004	.	C	A	8.24e-06	3.29593e-05
3	52663007	.	T	C	1.65e-05	6.59973e-05
3	52663016	.	T	C	8.24e-06	3.29593e-05
3	52663022	.	G	A	8.24e-06	3.29593e-05
3	52663033	.	T	C	8.24e-06	3.29593e-05
3	52668613	.	C	A	8.24e-06	3.29593e-05
3	52668637	.	T	C	2.47e-05	9.87939e-05
3	52668638	rs17052357	G	A	0.049	0.173367
3	52668654	.	T	C	8.24e-06	3.29593e-05
3	52668670	.	A	T	8.24e-06	3.29593e-05
3	52668677	.	C	T	8.24e-06	3.29593e-05
3	52668698	.	A	C	8.24e-06	3.29593e-05
3	52668699	.	G	C	8.24e-06	3.29593e-05
3	52668700	.	G	T	8.24e-06	3.29593e-05
3	52668701	rs140652006	T	G	8.24e-06	3.29593e-05
3	52668716	.	C	T	8.24e-06	3.29593e-05
3	52668721	.	G	T	3.3e-05	0.000131989
3	52668726	.	T	G	8.24e-06	3.29593e-05
3	52668728	.	C	G	8.24e-06	3.29593e-05
3	52668729	.	C	T	8.24e-06	3.29593e-05
3	52668743	.	T	C	8.24e-06	3.29593e-05
3	52668744	.	G	C	8.24e-06	3.29593e-05
3	52668750	.	T	A	1.65e-05	6.59973e-05
3	52668762	.	A	G	1.65e-05	6.59973e-05
3	52668771	.	G	A	8.24e-06	3.29593e-05
3	52668776	rs34173244	A	G	0.035	0.128255
3	52668777	.	T	C	8.24e-06	3.29593e-05
3	52668825	.	C	T	8.24e-06	3.29593e-05
3	52668834	.	G	A	8.24e-06	3.29593e-05
3	52675966	.	C	T	8.24e-06	3.29593e-05
3	52675983	.	A	G	8.24e-06	3.29593e-05
3	52675986	.	T	A	8.24e-06	3.29593e-05
3	52675992	.	A	G	8.24e-06	3.29593e-05
3	52676005	.	T	C	8.24e-06	3.29593e-05
3	52676012	.	G	A	8.24e-06	3.29593e-05
3	52676024	.	T	C	8.24e-06	3.29593e-05
3	52676026	.	G	T	8.24e-06	3.29593e-05
3	52676028	.	T	C	8.24e-06	3.29593e-05
3	52676035	.	C	T	8.24e-06	3.29593e-05
3	52676038	.	C	G	0.000107	0.000427886
3	52676039	.	C	T	8.24e-06	3.29593e-05
3	52676059	.	T	C	0.000148	0.000591781
3	52676066	.	A	T	0.226	0.516106
3	52677264	.	C	T	8.24e-06	3.29593e-05
3	52677265	.	G	A	8.24e-06	3.29593e-05
3	52677266	.	G	A	2.47e-05	9.87939e-05
3	52677267	.	T	C	8.24e-06	3.29593e-05
3	52677305	.	G	A	8.24e-06	3.29593e-05
3	52677314	.	G	A	8.24e-06	3.29593e-05
3	52677322	.	G	C	8.24e-06	3.29593e-05
3	52677324	.	C	T	1.65e-05	6.59973e-05
3	52677333	.	C	T	8.24e-06	3.29593e-05
3	52677356	.	A	G	8.24e-06	3.29593e-05
3	52678716	.	C	A	8.24e-06	3.29593e-05
3	52678741	.	G	A	8.24e-06	3.29593e-05
3	52678753	.	T	C	8.24e-06	3.29593e-05
3	52678756	.	T	A	8.24e-06	3.29593e-05
3	52678776	.	A	G	8.24e-06	3.29593e-05
3	52678777	.	T	A	8.24e-06	3.29593e-05
3	52678784	.	T	C	8.24e-06	3.29593e-05
3	52678788	.	T	C	8.24e-06	3.29593e-05
3	52682387	.	A	G	0.000148	0.000591781
3	52682405	.	T	C	2.47e-05	9.87939e-05
3	52682407	.	C	T	3.3e-05	0.000131989
3	52682408	rs148664439	G	A	0.000437	0.00174609
3	52682437	.	G	T	1.65e-05	6.59973e-05
3	52682445	.	T	C	8.24e-06	3.29593e-05
3	52682452	.	T	C	8.24e-06	3.29593e-05
3	52685765	.	C	T	1.65e-05	6.59973e-05
3	52685772	.	C	A	1.65e-05	6.59973e-05
3	52685787	.	C	T	8.24e-06	3.29593e-05
3	52685790	.	T	C	2.47e-05	9.87939e-05
3	52685807	.	G	A	1.65e-05	6.59973e-05
3	52692217	.	C	T	8.24e-06	3.29593e-05
3	52692221	.	A	G	8.24e-06	3.29593e-05
3	52692229	.	G	A	8.24e-06	3.29593e-05
3	52692245	rs150801998	G	A	0.000807	0.00322149
3	52692246	.	C	G	8.24e-06	3.29593e-05
3	52692249	.	A	G	8.24e-06	3.29593e-05
3	52692255	.	C	A	8.24e-06	3.29593e-05
3	52692256	.	G	A	3.3e-05	0.000131989
3	52692280	.	C	T	8.24e-06	3.29593e-05
3	52692283	.	T	C	3.3e-05	0.000131989
3	52692301	.	C	T	2.47e-05	9.87939e-05
3	52692305	.	G	A	8.24e-06	3.29593e-05
3	52692317	.	G	A	8.24e-06	3.29593e-05
3	52692318	.	T	C	8.24e-06	3.29593e-05
3	52692323	.	T	C	8.24e-06	3.29593e-05
3	52696150	.	C	G	8.24e-06	3.29593e-05
3	52696166	.	C	A	8.24e-06	3.29593e-05
3	52696171	rs144003080	T	C	8.24e-06	3.29593e-05
3	52696180	.	C	A	1.65e-05	6.59973e-05
3	52696181	.	C	T	2.47e-05	9.87939e-05
3	52696182	.	A	G	8.24e-06	3.29593e-05
3	52696187	.	C	T	8.24e-06	3.29593e-05
3	52696189	.	T	C	8.24e-06	3.29593e-05
3	52696196	.	C	G	8.24e-06	3.29593e-05
3	52696199	.	C	T	8.24e-06	3.29593e-05
3	52696206	.	T	C	8.24e-06	3.29593e-05
3	52696223	.	C	T	8.24e-06	3.29593e-05
3	52696224	.	A	C	8.24e-06	3.29593e-05
3	52696230	.	A	G	8.24e-06	3.29593e-05
3	52696240	.	C	T	8.24e-06	3.29593e-05
3	52696282	.	G	A	1.65e-05	6.59973e-05
3	52696283	rs139891456	G	A	8.24e-06	3.29593e-05
3	52696288	.	T	A	8.24e-06	3.29593e-05
3	52702518	.	T	A	8.24e-06	3.29593e-05
3	52702519	.	A	G	8.24e-06	3.29593e-05
3	52702532	.	A	G	8.24e-06	3.29593e-05
3	52702553	.	G	A	8.24e-06	3.29593e-05
3	52702583	rs143274687	C	T	7.41e-05	0.000296345
3	52702595	.	T	C	1.65e-05	6.59973e-05
3	52702632	.	G	T	8.24e-06	3.29593e-05
3	52702643	.	A	G	8.24e-06	3.29593e-05
3	52712530	.	C	T	1.65e-05	6.59973e-05
3	52712552	.	A	G	8.24e-06	3.29593e-05
3	52712554	.	T	C	1.65e-05	6.59973e-05
3	52712556	.	T	C	1.65e-05	6.59973e-05
3	52712561	.	T	C	8.24e-06	3.29593e-05
3	52712571	.	T	C	8.24e-06	3.29593e-05
3	52712604	.	A	T	8.24e-06	3.29593e-05
3	52712607	.	C	T	4.12e-05	0.000164783
3	52712608	rs140861034	G	A	0.000165	0.000659728
3	52712611	.	A	G	8.24e-06	3.29593e-05
3	52712617	.	C	T	8.24e-06	3.29593e-05
3	52713598	.	C	T	1.65e-05	6.59973e-05
3	52713601	.	T	C	8.24e-06	3.29593e-05
3	52713609	.	T	C	1.65e-05	6.59973e-05
3	52713614	.	A	C	8.24e-06	3.29593e-05
3	52713635	.	T	G	8.24e-06	3.29593e-05
3	52713648	.	G	A	8.24e-06	3.29593e-05
3	52713650	.	C	T	8.24e-06	3.29593e-05
3	52713653	.	A	G	8.24e-06	3.29593e-05
3	52713657	.	T	C	2.47e-05	9.87939e-05
3	52713663	.	C	T	8.24e-06	3.29593e-05
3	52713679	.	C	T	1.65e-05	6.59973e-05
3	52713680	.	G	A	8.24e-06	3.29593e-05
3	52713687	.	C	T	8.24e-06	3.29593e-05
3	52713692	rs149195980	G	A	2.47e-05	9.87939e-05
3	52713698	.	G	C	8.24e-06	3.29593e-05
3	52713736	.	A	G	8.24e-06	3.29593e-05
3	52713740	.	C	A	8.24e-06	3.29593e-05
3	52713742	.	T	G	8.24e-06	3.29593e-05
3	52713745	.	A	G	4.12e-05	0.000164783
3	52713746	.	T	C	8.24e-06	3.29593e-05
3	52713747	.	A	T	8.24e-06	3.29593e-05
3	142168279	.	A	C	8.24e-06	3.29593e-05
3	142168280	.	T	G	1.65e-05	6.59973e-05
3	142168304	.	G	A	9.88e-05	0.000395102
3	142168307	rs147649584	T	C	1.65e-05	6.59973e-05
3	142168312	.	A	G	8.24e-06	3.29593e-05
3	142168315	.	T	G	1.65e-05	6.59973e-05
3	142168316	.	T	C	8.24e-06	3.29593e-05
3	142168321	.	C	T	8.24e-06	3.29593e-05
3	142168327	rs112027460	C	A	8.24e-06	3.29593e-05
3	142168331	rs1802904	C	T	0.865	0.385282
3	142168342	.	A	G	5.77e-05	0.000230767
3	142168348	.	C	T	8.24e-06	3.29593e-05
3	142168349	.	A	G	8.24e-06	3.29593e-05
3	142168367	.	C	T	4.94e-05	0.000197576
3	142168389	.	C	T	0.000132	0.000527826
3	142168390	.	G	A	8.24e-06	3.29593e-05
3	142168395	.	T	C	8.24e-06	3.29593e-05
3	142168397	.	G	T	8.24e-06	3.29593e-05
3	142168406	.	T	C	8.24e-06	3.29593e-05
3	142168420	.	C	T	1.65e-05	6.59973e-05
3	142168442	.	G	A	8.24e-06	3.29593e-05
3	142168446	.	T	C	8.24e-06	3.29593e-05
3	142168447	.	A	G	8.24e-06	3.29593e-05
3	142171969	.	C	T	8.24e-06	3.29593e-05
3	142172003	.	T	A	8.24e-06	3.29593e-05
3	142172006	.	C	T	4.12e-05	0.000164783
3	142172007	.	G	A	3.3e-05	0.000131989
3	142172042	.	C	T	8.24e-06	3.29593e-05
3	142172064	.	G	C	0.000412	0.0016463
3	142176450	.	T	C	8.24e-06	3.29593e-05
3	142176469	rs144427735	A	T	0.000305	0.00121907
3	142176480	.	T	G	4.12e-05	0.000164783
3	142176484	.	T	C	8.24e-06	3.29593e-05
3	142176496	.	T	C	8.24e-06	3.29593e-05
3	142176503	.	C	T	8.24e-06	3.29593e-05
3	142176538	.	A	C	2.47e-05	9.87939e-05
3	142176542	.	A	G	8.24e-06	3.29593e-05
3	142176547	.	A	G	8.24e-06	3.29593e-05
3	142176551	.	T	A	8.24e-06	3.29593e-05
3	142176558	.	G	A	4.12e-05	0.000164783
3	142176560	rs151162347	C	T	1.65e-05	6.59973e-05
3	142176589	.	G	A	8.24e-06	3.29593e-05
3	142177795	.	C	T	8.24e-06	3.29593e-05
3	142177803	.	A	G	8.24e-06	3.29593e-05
3	142177815	.	A	G	2.47e-05	9.87939e-05
3	142177816	.	T	C	1.65e-05	6.59973e-05
3	142177832	.	C	T	3.3e-05	0.000131989
3	142177872	rs140201292	A	G	5.77e-05	0.000230767
3	142177876	.	C	T	1.65e-05	6.59973e-05
3	142177878	.	G	A	8.24e-06	3.29593e-05
3	142177896	.	A	G	0.000107	0.000427886
3	142177900	.	C	T	8.24e-06	3.29593e-05
3	142177904	rs144887641	C	T	8.24e-06	3.29593e-05
3	142177927	.	C	T	8.24e-06	3.29593e-05
3	142177928	.	G	A	1.65e-05	6.59973e-05
3	142177951	.	T	C	8.24e-06	3.29593e-05
3	142177956	.	A	G	4.12e-05	0.000164783
3	142178065	.	T	C	6.59e-05	0.000263557
3	142178066	.	T	A	8.24e-06	3.29593e-05
3	142178067	.	A	G	0.000428	0.00171017
3	142178115	rs149045116	T	C	0.000297	0.00118712
3	142178118	rs33972295	G	C	0.00382	0.0151347
3	142178125	.	C	A	1.65e-05	6.59973e-05
3	142178126	.	C	A	8.24e-06	3.29593e-05
3	142178128	.	G	A	1.65e-05	6.59973e-05
3	142178134	.	G	A	8.24e-06	3.29593e-05
3	142178139	.	A	G	8.24e-06	3.29593e-05
3	142178144	rs2229032	C	T	0.132	0.379538
3	142178158	.	T	G	1.65e-05	6.59973e-05
3	142178165	.	G	C	8.24e-06	3.29593e-05
3	142178198	.	C	T	1.65e-05	6.59973e-05
3	142178199	.	G	A	8.24e-06	3.29593e-05
3	142178219	.	T	C	1.65e-05	6.59973e-05
3	142180783	.	C	T	8.24e-06	3.29593e-05
3	142180789	.	T	C	8.24e-06	3.29593e-05
3	142180791	.	T	C	1.65e-05	6.59973e-05
3	142180809	.	T	C	8.24e-06	3.29593e-05
3	142180823	.	G	C	8.24e-06	3.29593e-05
3	142180824	.	C	A	8.24e-06	3.29593e-05
3	142180828	.	G	C	8.24e-06	3.29593e-05
3	142180831	.	G	A	8.24e-06	3.29593e-05
3	142180834	.	C	T	1.65e-05	6.59973e-05
3	142180880	.	T	C	8.24e-06	3.29593e-05
3	142180886	rs142918229	C	T	2.47e-05	9.87939e-05
3	142180892	.	T	C	8.24e-06	3.29593e-05
3	142180907	.	C	T	8.24e-06	3.29593e-05
3	142180908	.	G	A	8.24e-06	3.29593e-05
3	142180913	.	T	G	8.24e-06	3.29593e-05
3	142180926	.	T	C	8.24e-06	3.29593e-05
3	142183935	rs113544835	C	G	2.47e-05	9.87939e-05
3	142183966	.	T	C	1.65e-05	6.59973e-05
3	142183968	.	G	A	1.65e-05	6.59973e-05
3	142183975	.	A	G	8.24e-06	3.29593e-05
3	142183987	.	G	A	8.24e-06	3.29593e-05
3	142184004	.	A	G	8.24e-06	3.29593e-05
3	142184008	.	C	A	8.24e-06	3.29593e-05
3	142184013	rs180819393	T	G	7.41e-05	0.000296345
3	142184019	.	A	G	0.00019	0.000759639
3	142184020	.	C	T	3.3e-05	0.000131989
3	142184025	.	C	T	8.24e-06	3.29593e-05
3	142184029	.	T	C	8.24e-06	3.29593e-05
3	142184033	.	C	G	8.24e-06	3.29593e-05
3	142184066	.	G	A	8.24e-06	3.29593e-05
3	142184077	.	T	C	8.24e-06	3.29593e-05
3	142185161	.	T	C	2.47e-05	9.87939e-05
3	142185167	rs145119827	A	G	4.12e-05	0.000164783
3	142185169	.	A	T	8.24e-06	3.29593e-05
3	142185183	.	C	A	1.65e-05	6.59973e-05
3	142185186	.	T	C	2.47e-05	9.87939e-05
3	142185208	.	T	C	2.47e-05	9.87939e-05
3	142185230	.	G	A	8.24e-06	3.29593e-05
3	142185234	.	G	A	8.24e-06	3.29593e-05
3	142185236	.	G	T	8.24e-06	3.29593e-05
3	142185245	.	A	G	8.24e-06	3.29593e-05
3	142185246	.	T	C	5.77e-05	0.000230767
3	142185250	.	T	A	8.24e-06	3.29593e-05
3	142185257	.	G	A	8.24e-06	3.29593e-05
3	142185261	.	G	T	8.24e-06	3.29593e-05
3	142185263	.	A	G	3.3e-05	0.000131989
3	142185308	.	T	G	8.24e-06	3.29593e-05
3	142185330	.	T	C	8.24e-06	3.29593e-05
3	142185331	.	T	C	2.47e-05	9.87939e-05
3	142185337	rs56030954	A	G	0.000313	0.00125102
3	142185344	.	C	T	8.24e-06	3.29593e-05
3	142185371	.	T	C	8.24e-06	3.29593e-05
3	142186776	.	C	T	8.24e-06	3.29593e-05
3	142186777	rs112373905	G	A	1.65e-05	6.59973e-05
3	142186795	rs141464709	A	G	8.24e-06	3.29593e-05
3	142186797	.	A	G	8.24e-06	3.29593e-05
3	142186823	.	C	T	8.24e-06	3.29593e-05
3	142186839	.	T	C	8.24e-06	3.29593e-05
3	142186851	.	C	G	1.65e-05	6.59973e-05
3	142186859	.	T	C	8.24e-06	3.29593e-05
3	142186872	.	G	A	8.24e-06	3.29593e-05
3	142186885	.	C	T	8.24e-06	3.29593e-05
3	142186890	.	C	T	1.65e-05	6.59973e-05
3	142186894	.	C	A	8.24e-06	3.29593e-05
3	142186898	.	T	C	8.24e-06	3.29593e-05
3	142186899	.	G	A	8.24e-06	3.29593e-05
3	142188181	.	T	C	8.24e-06	3.29593e-05
3	142188190	.	C	T	8.24e-06	3.29593e-05
3	142188200	.	C	T	8.24e-06	3.29593e-05
3	142188205	.	T	C	8.24e-06	3.29593e-05
3	142188250	.	T	C	8.24e-06	3.29593e-05
3	142188259	.	C	A	1.65e-05	6.59973e-05
3	142188269	.	A	G	8.24e-06	3.29593e-05
3	142188271	.	C	T	0.000124	0.000495846
3	142188272	.	G	A	8.24e-06	3.29593e-05
3	142188274	.	G	A	8.24e-06	3.29593e-05
3	142188298	.	A	G	8.24e-05	0.000329532
3	142188308	.	A	G	8.24e-06	3.29593e-05
3	142188312	.	G	T	8.24e-06	3.29593e-05
3	142188315	.	A	G	8.24e-06	3.29593e-05
3	142188335	.	A	G	8.24e-06	3.29593e-05
3	142188337	rs28910273	A	C	0.0033	0.0130915
3	142188345	.	T	A	8.24e-06	3.29593e-05
3	142188355	.	T	C	8.24e-06	3.29593e-05
3	142188359	.	C	T	8.24e-06	3.29593e-05
3	142188389	.	T	C	8.24e-06	3.29593e-05
3	142188392	rs7635479	T	C	0.00281	0.0111613
3	142188396	.	C	T	3.3e-05	0.000131989
3	142188401	rs143869958	G	A	4.12e-05	0.000164783
3	142188403	.	A	C	8.24e-06	3.29593e-05
3	142188404	rs147210068	G	A	0.000148	0.000591781
3	142188405	.	C	T	3.3e-05	0.000131989
3	142188411	.	G	A	8.24e-06	3.29593e-05
3	142188413	.	T	G	8.24e-06	3.29593e-05
3	142188941	.	A	G	8.24e-06	3.29593e-05
3	142188973	.	T	C	8.24e-06	3.29593e-05
3	142188988	.	T	C	8.24e-06	3.29593e-05
3	142189021	.	G	C	0.000181	0.000723672
3	142189029	.	C	G	8.25e-06	3.29993e-05
3	142203979	.	C	T	0.000272	0.00108726
3	142203998	rs140633834	C	T	4.12e-05	0.000164783
3	142204005	.	C	G	8.24e-06	3.29593e-05
3	142204007	.	G	A	2.47e-05	9.87939e-05
3	142204011	.	G	A	8.24e-06	3.29593e-05
3	142204016	.	C	T	8.24e-06	3.29593e-05
3	142204019	.	C	A	8.24e-06	3.29593e-05
3	142204044	.	G	A	8.24e-06	3.29593e-05
3	142204050	.	G	A	3.3e-05	0.000131989
3	142204060	.	T	C	8.24e-06	3.29593e-05
3	142204065	.	A	G	8.24e-06	3.29593e-05
3	142204077	.	A	G	0.000148	0.000591781
3	142204103	.	C	T	8.24e-06	3.29593e-05
3	142204106	.	G	C	8.24e-06	3.29593e-05
3	142204113	.	C	T	0.000107	0.000427886
3	142204114	.	G	A	1.65e-05	6.59973e-05
3	142204116	rs144362854	G	A	4.12e-05	0.000164783
3	142204124	.	C	T	8.24e-06	3.29593e-05
3	142204127	.	A	G	8.24e-06	3.29593e-05
3	142212017	.	T	C	8.24e-06	3.29593e-05
3	142212030	rs148465901	G	A	2.47e-05	9.87939e-05
3	142212048	.	C	T	8.24e-06	3.29593e-05
3	142212050	.	C	T	8.24e-06	3.29593e-05
3	142212056	.	T	C	1.65e-05	6.59973e-05
3	142212065	rs150339560	A	G	0.00231	0.00918679
3	142212081	.	G	T	8.24e-06	3.29593e-05
3	142212121	rs150964938	T	C	0.00033	0.00131891
3	142212152	.	C	T	1.65e-05	6.59973e-05
3	142212153	.	C	T	1.65e-05	6.59973e-05
3	142212155	.	T	A	8.24e-06	3.29593e-05
3	142212156	.	A	G	8.24e-06	3.29593e-05
3	142215203	.	C	T	8.24e-06	3.29593e-05
3	142215206	.	G	A	2.47e-05	9.87939e-05
3	142215207	.	G	C	4.94e-05	0.000197576
3	142215232	.	C	T	7.41e-05	0.000296345
3	142215233	rs112018640	G	A	0.019	0.0724715
3	142215245	.	G	A	3.3e-05	0.000131989
3	142215249	rs146627198	C	G	1.65e-05	6.59973e-05
3	142215250	.	G	A	1.65e-05	6.59973e-05
3	142215256	.	C	T	8.24e-06	3.29593e-05
3	142215271	.	G	C	8.24e-06	3.29593e-05
3	142215275	.	A	G	4.94e-05	0.000197576
3	142215286	.	T	C	4.12e-05	0.000164783
3	142215311	.	T	A	3.3e-05	0.000131989
3	142215337	.	C	T	2.47e-05	9.87939e-05
3	142215344	.	C	A	8.24e-06	3.29593e-05
3	142215345	.	A	G	6.59e-05	0.000263557
3	142215346	.	T	C	8.24e-06	3.29593e-05
3	142215353	.	G	A	8.24e-06	3.29593e-05
3	142215357	.	T	C	8.24e-06	3.29593e-05
3	142215361	.	G	A	0.000264	0.0010553
3	142215858	.	T	C	8.24e-06	3.29593e-05
3	142215860	.	G	C	8.24e-06	3.29593e-05
3	142215861	.	T	C	8.24e-06	3.29593e-05
3	142215866	.	G	T	8.24e-06	3.29593e-05
3	142215869	.	T	C	8.24e-06	3.29593e-05
3	142215875	.	A	G	8.24e-06	3.29593e-05
3	142215879	.	C	T	8.24e-06	3.29593e-05
3	142215882	.	C	T	8.24e-06	3.29593e-05
3	142215883	.	G	A	2.47e-05	9.87939e-05
3	142215893	.	G	A	8.24e-06	3.29593e-05
3	142215895	.	T	C	2.47e-05	9.87939e-05
3	142215915	.	G	A	8.24e-06	3.29593e-05
3	142215923	.	G	A	8.24e-06	3.29593e-05
3	142215937	rs141429029	G	A	1.65e-05	6.59973e-05
3	142215940	.	C	T	1.65e-05	6.59973e-05
3	142215951	rs145185913	A	G	1.65e-05	6.59973e-05
3	142215965	.	A	G	2.47e-05	9.87939e-05
3	142215976	.	C	A	1.65e-05	6.59973e-05
3	142215979	.	G	C	8.24e-06	3.29593e-05
3	142215985	.	G	A	8.24e-06	3.29593e-05
3	142215987	.	T	C	1.65e-05	6.59973e-05
3	142215992	rs138891875	A	G	0.000157	0.000627754
3	142216021	.	A	G	6.59e-05	0.000263557
3	142216024	.	A	G	8.24e-06	3.29593e-05
3	142216029	rs149412289	T	G	8.24e-06	3.29593e-05
3	142216039	.	A	G	8.25e-06	3.29993e-05
3	142217439	.	C	T	8.24e-06	3.29593e-05
3	142217461	.	G	A	1.65e-05	6.59973e-05
3	142217462	.	T	C	8.24e-06	3.29593e-05
3	142217513	.	T	C	4.94e-05	0.000197576
3	142217515	.	C	T	1.65e-05	6.59973e-05
3	142217520	.	A	G	1.65e-05	6.59973e-05
3	142217536	.	C	T	8.24e-06	3.29593e-05
3	142217537	rs2227932	A	G	0.093	0.294713
3	142217538	.	T	C	1.65e-05	6.59973e-05
3	142217554	.	C	T	1.65e-05	6.59973e-05
3	142217568	.	G	A	8.24e-06	3.29593e-05
3	142217570	.	T	A	8.24e-05	0.000329532
3	142217576	.	T	C	8.24e-06	3.29593e-05
3	142217594	.	A	T	8.24e-06	3.29593e-05
3	142217601	rs148117747	G	A	8.24e-06	3.29593e-05
3	142217616	.	T	C	8.24e-06	3.29593e-05
3	142218488	.	C	T	8.24e-06	3.29593e-05
3	142218533	rs146463402	C	T	4.94e-05	0.000197576
3	142218534	.	G	A	8.24e-06	3.29593e-05
3	142218541	.	A	G	1.65e-05	6.59973e-05
3	142218544	.	C	G	8.24e-06	3.29593e-05
3	142218546	.	T	C	4.12e-05	0.000164783
3	142218547	.	C	G	8.24e-06	3.29593e-05
3	142218557	.	G	A	2.47e-05	9.87939e-05
3	142222206	.	G	C	3.3e-05	0.000131989
3	142222221	.	A	G	4.94e-05	0.000197576
3	142222231	.	G	A	8.24e-06	3.29593e-05
3	142222235	rs143806447	T	C	0.000428	0.00171017
3	142222242	.	A	G	8.24e-06	3.29593e-05
3	142222269	.	C	T	8.24e-06	3.29593e-05
3	142222275	.	T	C	4.94e-05	0.000197576
3	142222281	.	A	G	8.24e-06	3.29593e-05
3	142222284	rs2227931	A	G	0.355	0.601323
3	142222294	.	A	C	8.24e-06	3.29593e-05
3	142223977	.	T	G	8.24e-06	3.29593e-05
3	142223988	.	G	T	8.24e-06	3.29593e-05
3	142223989	.	G	A	8.24e-06	3.29593e-05
3	142223995	.	G	A	2.47e-05	9.87939e-05
3	142224011	.	A	G	8.24e-06	3.29593e-05
3	142224026	.	A	G	1.65e-05	6.59973e-05
3	142224032	rs140570011	C	T	4.12e-05	0.000164783
3	142224044	.	G	A	8.24e-06	3.29593e-05
3	142224077	.	T	C	1.65e-05	6.59973e-05
3	142224079	.	G	C	8.24e-06	3.29593e-05
3	142224098	.	A	G	8.24e-06	3.29593e-05
3	142224107	rs142881746	G	A	0.000362	0.00144669
3	142224121	.	G	A	8.24e-06	3.29593e-05
3	142224125	rs150810277	A	G	4.12e-05	0.000164783
3	142224128	.	C	A	8.24e-06	3.29593e-05
3	142224137	.	A	G	1.65e-05	6.59973e-05
3	142224144	.	T	G	8.24e-06	3.29593e-05
3	142226775	.	G	A	1.65e-05	6.59973e-05
3	142226784	.	C	T	8.24e-06	3.29593e-05
3	142226789	.	T	G	8.24e-06	3.29593e-05
3	142226796	rs139135398	G	C	8.24e-06	3.29593e-05
3	142226811	.	T	G	1.65e-05	6.59973e-05
3	142226833	.	G	A	8.24e-06	3.29593e-05
3	142226834	.	T	A	8.24e-06	3.29593e-05
3	142226841	.	C	T	8.24e-06	3.29593e-05
3	142226847	.	G	A	1.65e-05	6.59973e-05
3	142226860	.	G	C	0.000239	0.000955429
3	142226864	.	C	T	8.24e-06	3.29593e-05
3	142226878	rs143923855	T	G	8.24e-06	3.29593e-05
3	142226882	rs139876782	A	G	8.24e-06	3.29593e-05
3	142226891	.	T	C	8.24e-06	3.29593e-05
3	142226893	.	G	A	1.65e-05	6.59973e-05
3	142226901	.	G	A	8.24e-06	3.29593e-05
3	142226912	rs143114566	C	T	7.41e-05	0.000296345
3	142226913	.	G	A	8.24e-06	3.29593e-05
3	142226919	.	C	T	2.47e-05	9.87939e-05
3	142226936	.	T	A	8.24e-06	3.29593e-05
3	142226948	.	G	A	8.24e-06	3.29593e-05
3	142226949	.	A	G	8.24e-06	3.29593e-05
3	142226950	.	T	C	8.24e-06	3.29593e-05
3	142231103	rs146667892	C	T	1.65e-05	6.59973e-05
3	142231106	.	T	C	8.24e-06	3.29593e-05
3	142231108	.	A	C	7.41e-05	0.000296345
3	142231109	.	G	C	8.24e-06	3.29593e-05
3	142231119	rs55894265	T	C	0.00388	0.0153702
3	142231134	rs55724025	C	T	0.00137	0.00546126
3	142231135	.	T	C	8.24e-06	3.29593e-05
3	142231136	.	G	A	1.65e-05	6.59973e-05
3	142231143	.	C	A	8.24e-06	3.29593e-05
3	142231145	.	T	C	1.65e-05	6.59973e-05
3	142231158	.	A	G	8.24e-06	3.29593e-05
3	142231165	.	G	C	8.24e-06	3.29593e-05
3	142231176	.	C	T	8.24e-06	3.29593e-05
3	142231190	rs142240637	G	A	0.00135	0.0053818
3	142231204	.	T	A	2.47e-05	9.87939e-05
3	142231208	.	G	C	8.24e-06	3.29593e-05
3	142231224	rs140533205	C	A	7.41e-05	0.000296345
3	142231242	.	G	C	8.24e-06	3.29593e-05
3	142231252	.	C	A	8.24e-06	3.29593e-05
3	142231254	.	T	G	8.24e-06	3.29593e-05
3	142231259	.	A	G	8.24e-06	3.29593e-05
3	142231276	.	C	T	1.65e-05	6.59973e-05
3	142231282	.	G	C	1.65e-05	6.59973e-05
3	142231283	.	C	T	1.65e-05	6.59973e-05
3	142231285	.	T	G	8.24e-06	3.29593e-05
3	142231292	.	T	C	1.65e-05	6.59973e-05
3	142231293	.	G	A	8.24e-06	3.29593e-05
3	142231297	.	T	C	8.24e-06	3.29593e-05
3	142231305	rs184380561	G	A	6.59e-05	0.000263557
3	142231316	.	T	C	8.24e-06	3.29593e-05
3	142231317	.	G	A	1.65e-05	6.59973e-05
3	142232359	.	T	G	8.24e-06	3.29593e-05
3	142232369	rs138350940	C	T	9.06e-05	0.000362318
3	142232372	.	G	A	8.24e-06	3.29593e-05
3	142232382	.	C	T	8.24e-06	3.29593e-05
3	142232385	.	C	A	2.47e-05	9.87939e-05
3	142232392	.	T	C	0.000148	0.000591781
3	142232404	.	T	C	4.12e-05	0.000164783
3	142232405	.	A	G	8.24e-06	3.29593e-05
3	142232408	rs34124242	T	C	0.00107	0.00426857
3	142232409	.	G	A	8.24e-06	3.29593e-05
3	142232449	.	G	A	8.24e-06	3.29593e-05
3	142232455	.	A	G	8.24e-06	3.29593e-05
3	142232459	.	T	C	8.24e-06	3.29593e-05
3	142232465	.	C	G	8.24e-06	3.29593e-05
3	142232474	.	G	A	2.47e-05	9.87939e-05
3	142232475	.	T	A	8.24e-06	3.29593e-05
3	142232476	.	C	T	1.65e-05	6.59973e-05
3	142232477	.	G	T	8.24e-06	3.29593e-05
3	142234246	.	A	C	8.24e-06	3.29593e-05
3	142234250	.	T	C	4.94e-05	0.000197576
3	142234253	.	C	A	8.24e-06	3.29593e-05
3	142234259	rs146636161	C	A	8.24e-06	3.29593e-05
3	142234273	.	T	C	3.3e-05	0.000131989
3	142234277	.	G	A	7.41e-05	0.000296345
3	142234287	.	T	C	8.24e-06	3.29593e-05
3	142234290	.	C	T	2.47e-05	9.87939e-05
3	142234293	.	A	G	6.59e-05	0.000263557
3	142234295	.	T	C	8.24e-06	3.29593e-05
3	142234300	.	T	C	1.65e-05	6.59973e-05
3	142234321	.	T	C	8.24e-06	3.29593e-05
3	142234334	.	G	A	8.24e-06	3.29593e-05
3	142234335	rs78895258	T	C	0.000486	0.00194164
3	142234342	.	C	T	8.24e-06	3.29593e-05
3	142234346	.	G	A	8.24e-06	3.29593e-05
3	142234352	.	T	C	8.24e-06	3.29593e-05
3	142234358	.	C	G	8.24e-06	3.29593e-05
3	142238512	.	T	G	8.24e-06	3.29593e-05
3	142238517	rs144591613	T	C	2.47e-05	9.87939e-05
3	142238537	.	T	C	8.24e-06	3.29593e-05
3	142238541	.	C	T	8.24e-06	3.29593e-05
3	142238542	rs148064542	G	A	0.000313	0.00125102
3	142238545	.	C	T	3.3e-05	0.000131989
3	142238546	.	A	G	1.65e-05	6.59973e-05
3	142238548	.	G	A	8.24e-06	3.29593e-05
3	142238570	rs56100509	T	C	0.000305	0.00121907
3	142238573	.	G	C	8.24e-06	3.29593e-05
3	142238579	rs55806603	T	C	2.47e-05	9.87939e-05
3	142238599	.	C	G	8.24e-06	3.29593e-05
3	142238612	.	A	T	8.24e-06	3.29593e-05
3	142241601	.	C	T	8.24e-06	3.29593e-05
3	142241602	.	G	A	8.24e-06	3.29593e-05
3	142241615	.	A	G	8.24e-06	3.29593e-05
3	142241616	.	T	C	8.24e-06	3.29593e-05
3	142241618	.	C	T	2.47e-05	9.87939e-05
3	142241627	.	A	G	8.24e-06	3.29593e-05
3	142241634	.	G	A	4.94e-05	0.000197576
3	142241636	rs150562945	T	A	0.000288	0.00115117
3	142241637	.	A	T	8.24e-06	3.29593e-05
3	142241647	.	A	G	8.24e-06	3.29593e-05
3	142241675	.	T	G	8.24e-06	3.29593e-05
3	142241680	.	C	T	8.24e-06	3.29593e-05
3	142242841	.	T	C	8.24e-06	3.29593e-05
3	142242851	.	T	C	8.24e-06	3.29593e-05
3	142242853	.	T	C	5.77e-05	0.000230767
3	142242886	.	A	G	3.3e-05	0.000131989
3	142242898	.	C	T	1.65e-05	6.59973e-05
3	142242899	.	G	A	8.24e-06	3.29593e-05
3	142242906	.	A	G	8.24e-06	3.29593e-05
3	142242930	.	G	A	8.24e-06	3.29593e-05
3	142242950	.	G	C	8.24e-06	3.29593e-05
3	142242951	.	C	T	8.24e-06	3.29593e-05
3	142242985	rs56026468	C	T	0.00289	0.0114768
3	142242996	.	T	C	8.24e-05	0.000329532
3	142243003	.	T	C	8.24e-06	3.29593e-05
3	142243022	rs75450693	G	T	8.24e-05	0.000329532
3	142253938	.	G	T	1.65e-05	6.59973e-05
3	142253961	.	A	G	8.24e-06	3.29593e-05
3	142253966	.	T	C	8.24e-06	3.29593e-05
3	142253968	.	C	T	1.65e-05	6.59973e-05
3	142253969	.	G	A	8.24e-06	3.29593e-05
3	142253974	rs148994209	T	A	0.000107	0.000427886
3	142253976	.	G	A	4.94e-05	0.000197576
3	142253979	rs143268462	A	G	0.000157	0.000627754
3	142253993	.	T	C	8.24e-06	3.29593e-05
3	142254006	.	G	T	1.65e-05	6.59973e-05
3	142254021	.	C	A	8.24e-06	3.29593e-05
3	142254034	.	C	T	1.65e-05	6.59973e-05
3	142254042	.	G	T	8.24e-06	3.29593e-05
3	142254951	.	T	C	8.25e-06	3.29993e-05
3	142254959	.	T	C	8.25e-06	3.29993e-05
3	142254970	.	C	T	0.000157	0.000627754
3	142254971	.	G	A	8.25e-06	3.29993e-05
3	142254979	.	T	C	8.25e-06	3.29993e-05
3	142254986	.	T	A	8.25e-06	3.29993e-05
3	142254989	.	T	G	8.25e-06	3.29993e-05
3	142254997	.	G	C	1.65e-05	6.59973e-05
3	142255001	.	A	T	8.25e-06	3.29993e-05
3	142255004	.	T	C	1.65e-05	6.59973e-05
3	142255014	.	A	G	8.25e-06	3.29993e-05
3	142255030	.	C	T	8.25e-06	3.29993e-05
3	142255032	.	T	C	8.25e-06	3.29993e-05
3	142255036	.	C	G	8.25e-06	3.29993e-05
3	142255041	.	T	C	8.25e-06	3.29993e-05
3	142255042	.	C	A	8.25e-06	3.29993e-05
3	142257334	.	T	C	8.24e-06	3.29593e-05
3	142257340	.	G	A	8.24e-06	3.29593e-05
3	142257343	.	A	G	8.24e-06	3.29593e-05
3	142257344	.	G	A	8.24e-06	3.29593e-05
3	142257346	.	G	T	8.24e-06	3.29593e-05
3	142257347	rs146222193	G	A	0.000305	0.00121907
3	142257348	.	A	G	8.24e-06	3.29593e-05
3	142257354	.	G	T	0.000198	0.000791608
3	142257367	.	T	C	4.94e-05	0.000197576
3	142257376	.	T	C	8.24e-06	3.29593e-05
3	142257380	.	T	C	8.24e-06	3.29593e-05
3	142257381	.	A	G	1.65e-05	6.59973e-05
3	142257382	.	T	C	8.24e-06	3.29593e-05
3	142257392	.	C	T	8.24e-06	3.29593e-05
3	142257407	rs139078985	A	G	9.88e-05	0.000395102
3	142257409	.	G	A	8.24e-06	3.29593e-05
3	142257412	rs34766606	T	C	1.65e-05	6.59973e-05
3	142257420	.	G	C	1.65e-05	6.59973e-05
3	142257438	.	T	A	8.24e-06	3.29593e-05
3	142257470	.	A	G	3.3e-05	0.000131989
3	142259741	.	T	C	9.07e-05	0.000362718
3	142259762	.	G	A	8.24e-06	3.29593e-05
3	142259767	.	T	C	8.24e-06	3.29593e-05
3	142259768	.	C	G	8.24e-06	3.29593e-05
3	142259769	.	A	G	1.65e-05	6.59973e-05
3	142259778	.	T	C	8.24e-06	3.29593e-05
3	142259779	.	C	T	8.24e-06	3.29593e-05
3	142259783	.	G	A	8.24e-06	3.29593e-05
3	142259786	.	C	T	8.24e-06	3.29593e-05
3	142259796	.	T	C	1.65e-05	6.59973e-05
3	142259824	.	C	T	8.24e-06	3.29593e-05
3	142259832	.	T	C	8.24e-06	3.29593e-05
3	142259869	.	T	C	7.41e-05	0.000296345
3	142259880	.	T	C	8.24e-06	3.29593e-05
3	142261523	.	A	G	8.24e-06	3.29593e-05
3	142261524	rs145853128	T	C	0.000305	0.00121907
3	142261533	rs149008479	T	C	0.000544	0.00217304
3	142261552	.	G	A	8.24e-06	3.29593e-05
3	142261557	.	A	G	8.24e-06	3.29593e-05
3	142261566	.	A	G	8.24e-06	3.29593e-05
3	142261570	.	G	A	8.24e-06	3.29593e-05
3	142261576	.	C	A	8.24e-06	3.29593e-05
3	142261577	.	A	G	1.65e-05	6.59973e-05
3	142261585	rs142903351	T	C	0.000132	0.000527826
3	142261603	.	A	G	8.24e-06	3.29593e-05
3	142266570	.	C	T	8.24e-06	3.29593e-05
3	142266575	.	C	T	8.24e-06	3.29593e-05
3	142266578	.	G	A	1.65e-05	6.59973e-05
3	142266584	.	T	C	8.24e-06	3.29593e-05
3	142266586	.	A	C	8.24e-06	3.29593e-05
3	142266587	.	T	C	8.24e-06	3.29593e-05
3	142266589	.	T	C	2.47e-05	9.87939e-05
3	142266590	.	C	T	8.24e-06	3.29593e-05
3	142266597	rs147717467	G	A	1.65e-05	6.59973e-05
3	142266598	.	C	T	8.24e-06	3.29593e-05
3	142266603	.	A	G	8.24e-06	3.29593e-05
3	142266605	.	A	G	1.65e-05	6.59973e-05
3	142266606	.	T	C	8.24e-06	3.29593e-05
3	142266627	.	T	C	1.65e-05	6.59973e-05
3	142266654	.	A	G	1.65e-05	6.59973e-05
3	142266667	.	T	C	8.24e-06	3.29593e-05
3	142266679	rs146504354	C	T	7.41e-05	0.000296345
3	142266686	.	A	G	2.47e-05	9.87939e-05
3	142266726	.	G	A	8.24e-06	3.29593e-05
3	142266734	.	G	T	8.24e-06	3.29593e-05
3	142266741	rs138025798	T	C	3.3e-05	0.000131989
3	142268317	.	T	A	8.27e-06	3.30793e-05
3	142268320	.	C	A	8.26e-06	3.30393e-05
3	142268326	.	G	A	8.26e-06	3.30393e-05
3	142268338	.	C	G	8.25e-06	3.29993e-05
3	142268340	.	C	T	8.25e-06	3.29993e-05
3	142268341	.	G	A	5.77e-05	0.000230767
3	142268348	.	T	C	8.25e-06	3.29993e-05
3	142268350	.	C	A	8.25e-06	3.29993e-05
3	142268363	.	A	G	8.25e-06	3.29993e-05
3	142268414	.	T	C	8.24e-06	3.29593e-05
3	142268418	.	C	T	2.47e-05	9.87939e-05
3	142268421	.	T	C	1.65e-05	6.59973e-05
3	142268423	.	G	T	8.24e-06	3.29593e-05
3	142268432	.	T	C	1.65e-05	6.59973e-05
3	142268442	.	A	C	8.24e-06	3.29593e-05
3	142268448	.	C	T	8.24e-06	3.29593e-05
3	142268455	.	G	C	8.24e-06	3.29593e-05
3	142268472	.	C	T	8.24e-06	3.29593e-05
3	142268478	.	T	C	1.65e-05	6.59973e-05
3	142268493	.	G	A	8.24e-06	3.29593e-05
3	142268501	.	A	G	8.24e-06	3.29593e-05
3	142268513	.	C	T	8.24e-06	3.29593e-05
3	142268971	.	T	C	1.65e-05	6.59973e-05
3	142268978	.	A	G	8.24e-06	3.29593e-05
3	142268979	.	G	C	8.24e-06	3.29593e-05
3	142268992	rs143919996	A	G	4.94e-05	0.000197576
3	142269001	.	G	C	8.24e-06	3.29593e-05
3	142269003	.	C	T	8.24e-06	3.29593e-05
3	142269004	rs138061993	G	A	0.00033	0.00131891
3	142269009	.	C	T	8.24e-06	3.29593e-05
3	142269028	.	C	T	2.47e-05	9.87939e-05
3	142269029	.	G	A	3.3e-05	0.000131989
3	142269051	.	G	T	8.24e-06	3.29593e-05
3	142269056	.	G	C	8.24e-06	3.29593e-05
3	142269064	.	T	A	8.24e-06	3.29593e-05
3	142269071	.	C	T	1.65e-05	6.59973e-05
3	142269073	.	C	T	8.24e-06	3.29593e-05
3	142269076	.	G	A	8.24e-06	3.29593e-05
3	142269082	.	A	G	1.65e-05	6.59973e-05
3	142269089	.	C	T	8.24e-06	3.29593e-05
3	142269092	.	G	A	8.24e-06	3.29593e-05
3	142269095	.	G	A	2.47e-05	9.87939e-05
3	142269099	.	T	G	0.00042	0.00167824
3	142269100	.	C	A	8.24e-06	3.29593e-05
3	142269101	rs146041880	G	A	1.65e-05	6.59973e-05
3	142269106	rs147286949	T	G	0.00222	0.00883085
3	142269110	.	G	A	8.24e-06	3.29593e-05
3	142269148	.	G	A	8.24e-06	3.29593e-05
3	142272065	.	T	C	8.24e-06	3.29593e-05
3	142272098	rs141783863	A	G	0.0012	0.00478562
3	142272106	.	T	C	8.24e-06	3.29593e-05
3	142272139	rs186118386	C	T	8.24e-06	3.29593e-05
3	142272151	.	T	C	8.24e-06	3.29593e-05
3	142272170	rs146202702	A	G	0.000684	0.00273133
3	142272171	.	T	G	3.3e-05	0.000131989
3	142272183	.	T	C	8.24e-06	3.29593e-05
3	142272186	rs117926957	C	T	0.000865	0.00345253
3	142272193	.	T	C	8.24e-06	3.29593e-05
3	142272203	rs139224919	G	C	1.65e-05	6.59973e-05
3	142272210	.	T	C	8.24e-06	3.29593e-05
3	142272211	.	G	A	8.24e-06	3.29593e-05
3	142272219	.	T	C	1.65e-05	6.59973e-05
3	142272221	rs141606250	C	T	8.24e-05	0.000329532
3	142272223	.	A	C	1.65e-05	6.59973e-05
3	142272224	.	A	G	8.24e-06	3.29593e-05
3	142272226	.	T	A	8.24e-06	3.29593e-05
3	142272236	.	C	T	3.3e-05	0.000131989
3	142272237	rs150512706	G	A	0.000272	0.00108726
3	142272241	.	C	T	1.65e-05	6.59973e-05
3	142272477	.	T	G	8.24e-06	3.29593e-05
3	142272491	.	T	G	8.24e-06	3.29593e-05
3	142272496	.	T	C	8.24e-06	3.29593e-05
3	142272500	.	G	A	3.3e-05	0.000131989
3	142272507	.	T	C	3.3e-05	0.000131989
3	142272516	.	C	T	1.65e-05	6.59973e-05
3	142272537	.	A	C	8.24e-06	3.29593e-05
3	142272547	.	A	C	8.24e-06	3.29593e-05
3	142272548	.	T	C	8.24e-06	3.29593e-05
3	142272556	.	T	C	8.24e-06	3.29593e-05
3	142272571	.	T	C	1.65e-05	6.59973e-05
3	142272574	.	G	A	8.24e-06	3.29593e-05
3	142272583	.	C	T	8.24e-06	3.29593e-05
3	142272586	.	G	T	8.24e-06	3.29593e-05
3	142272663	rs190596919	C	T	8.24e-05	0.000329532
3	142272678	.	A	G	8.24e-06	3.29593e-05
3	142272681	.	C	T	8.24e-06	3.29593e-05
3	142272696	.	A	G	7.41e-05	0.000296345
3	142272706	.	T	C	8.24e-06	3.29593e-05
3	142272708	.	T	C	1.65e-05	6.59973e-05
3	142272723	.	C	G	8.24e-06	3.29593e-05
3	142272735	.	C	T	2.47e-05	9.87939e-05
3	142272742	.	A	T	8.24e-06	3.29593e-05
3	142272748	.	G	C	8.24e-06	3.29593e-05
3	142272756	.	C	A	8.24e-06	3.29593e-05
3	142272757	rs55895932	T	C	0.014	0.0540727
3	142272761	.	A	G	8.24e-06	3.29593e-05
3	142272762	.	T	C	4.94e-05	0.000197576
3	142272777	.	T	G	8.24e-06	3.29593e-05
3	142272780	.	C	T	8.24e-06	3.29593e-05
3	142272790	.	T	C	1.65e-05	6.59973e-05
3	142272799	.	T	G	8.24e-06	3.29593e-05
3	142272807	.	C	A	8.24e-06	3.29593e-05
3	142272828	.	T	C	8.24e-06	3.29593e-05
3	142272831	.	A	G	8.24e-06	3.29593e-05
3	142272839	.	T	A	8.24e-06	3.29593e-05
3	142272852	.	T	C	8.24e-06	3.29593e-05
3	142274715	.	T	G	8.24e-06	3.29593e-05
3	142274734	.	T	C	8.24e-06	3.29593e-05
3	142274756	.	G	A	8.24e-06	3.29593e-05
3	142274759	rs150060445	A	G	8.24e-06	3.29593e-05
3	142274761	.	G	T	1.65e-05	6.59973e-05
3	142274768	.	C	T	4.12e-05	0.000164783
3	142274770	rs77208665	T	C	0.00325	0.0128948
3	142274779	.	A	C	8.24e-06	3.29593e-05
3	142274799	.	G	A	5.77e-05	0.000230767
3	142274817	.	G	A	8.24e-06	3.29593e-05
3	142274820	.	G	A	1.65e-05	6.59973e-05
3	142274833	rs144835955	T	C	1.65e-05	6.59973e-05
3	142274834	rs147895945	A	G	0.00084	0.00335295
3	142274837	.	G	A	8.24e-06	3.29593e-05
3	142274850	.	T	A	8.24e-06	3.29593e-05
3	142274854	.	C	T	5.77e-05	0.000230767
3	142274855	rs148955716	G	A	0.000189	0.000755643
3	142274857	.	G	A	8.24e-06	3.29593e-05
3	142274869	.	G	A	8.24e-06	3.29593e-05
3	142274886	.	G	C	8.24e-06	3.29593e-05
3	142274891	.	A	G	8.24e-06	3.29593e-05
3	142274902	rs143633875	C	T	2.47e-05	9.87939e-05
3	142274903	rs150161871	G	A	1.65e-05	6.59973e-05
3	142274915	.	G	A	8.24e-06	3.29593e-05
3	142274923	.	G	C	8.24e-06	3.29593e-05
3	142274933	.	A	T	1.65e-05	6.59973e-05
3	142274944	.	C	T	8.24e-06	3.29593e-05
3	142274957	.	G	T	8.24e-06	3.29593e-05
3	142274958	.	T	G	8.24e-06	3.29593e-05
3	142274972	.	G	A	8.24e-05	0.000329532
3	142274974	.	C	T	8.24e-06	3.29593e-05
3	142275224	.	C	T	8.24e-06	3.29593e-05
3	142275225	rs185048028	A	G	4.94e-05	0.000197576
3	142275229	.	G	C	8.24e-06	3.29593e-05
3	142275230	.	A	T	2.47e-05	9.87939e-05
3	142275237	.	G	A	8.24e-06	3.29593e-05
3	142275256	rs140952649	T	C	8.24e-06	3.29593e-05
3	142275263	.	C	T	8.24e-06	3.29593e-05
3	142275275	.	A	G	8.24e-06	3.29593e-05
3	142275284	.	A	G	3.3e-05	0.000131989
3	142275289	.	C	T	8.24e-06	3.29593e-05
3	142275301	.	G	A	8.24e-06	3.29593e-05
3	142275305	.	T	C	2.47e-05	9.87939e-05
3	142275310	.	C	T	8.24e-06	3.29593e-05
3	142275328	.	C	T	8.24e-06	3.29593e-05
3	142275331	.	A	G	1.65e-05	6.59973e-05
3	142275333	.	T	C	1.65e-05	6.59973e-05
3	142275338	.	A	G	8.24e-06	3.29593e-05
3	142275341	.	T	C	8.24e-06	3.29593e-05
3	142275343	.	C	T	8.24e-06	3.29593e-05
3	142275353	rs28910270	C	T	0.019	0.0724715
3	142275358	.	G	C	2.47e-05	9.87939e-05
3	142275359	.	G	A	8.24e-06	3.29593e-05
3	142275365	.	T	G	8.24e-06	3.29593e-05
3	142275381	.	G	C	8.24e-06	3.29593e-05
3	142275399	.	C	T	0.000255	0.00101935
3	142277468	.	T	C	1.65e-05	6.59973e-05
3	142277473	.	A	G	2.47e-05	9.87939e-05
3	142277491	.	T	G	8.24e-06	3.29593e-05
3	142277508	.	C	T	2.47e-05	9.87939e-05
3	142277509	.	G	A	3.3e-05	0.000131989
3	142277520	.	T	C	8.24e-06	3.29593e-05
3	142277527	.	T	G	8.24e-06	3.29593e-05
3	142277528	.	A	G	8.24e-06	3.29593e-05
3	142277536	rs2227929	A	G	0.352	0.600217
3	142277538	.	C	T	8.24e-06	3.29593e-05
3	142277540	.	T	G	8.24e-06	3.29593e-05
3	142277541	.	C	G	8.24e-06	3.29593e-05
3	142277548	.	G	C	8.24e-06	3.29593e-05
3	142277560	.	T	C	4.94e-05	0.000197576
3	142277567	.	G	A	1.65e-05	6.59973e-05
3	142277570	.	A	G	8.24e-06	3.29593e-05
3	142277573	rs145459793	A	G	1.65e-05	6.59973e-05
3	142277575	rs2227930	A	T	0.553	0.622144
3	142277576	.	C	T	8.24e-06	3.29593e-05
3	142277587	rs149482096	T	C	0.000519	0.00207331
3	142277595	.	T	C	8.24e-06	3.29593e-05
3	142277621	.	A	G	6.59e-05	0.000263557
3	142277622	.	C	T	1.65e-05	6.59973e-05
3	142278093	.	C	T	8.24e-06	3.29593e-05
3	142278103	.	A	C	1.65e-05	6.59973e-05
3	142278126	.	C	T	1.65e-05	6.59973e-05
3	142278138	.	T	G	8.24e-06	3.29593e-05
3	142278147	.	C	G	1.65e-05	6.59973e-05
3	142278157	.	T	C	8.24e-06	3.29593e-05
3	142278169	rs143984042	T	C	8.24e-06	3.29593e-05
3	142278175	.	C	G	8.24e-06	3.29593e-05
3	142278183	.	T	C	8.24e-06	3.29593e-05
3	142278199	.	T	C	8.24e-06	3.29593e-05
3	142278201	.	T	C	0.000132	0.000527826
3	142278202	.	T	A	1.65e-05	6.59973e-05
3	142278205	.	G	A	8.24e-06	3.29593e-05
3	142278207	.	A	G	8.24e-06	3.29593e-05
3	142278233	.	A	T	8.24e-06	3.29593e-05
3	142278235	.	T	C	1.65e-05	6.59973e-05
3	142278243	.	G	T	8.24e-06	3.29593e-05
3	142278259	.	A	G	8.24e-06	3.29593e-05
3	142278260	.	T	C	8.24e-06	3.29593e-05
3	142278271	rs148605594	C	G	1.65e-05	6.59973e-05
3	142278273	.	T	C	8.24e-06	3.29593e-05
3	142278279	.	T	C	1.65e-05	6.59973e-05
3	142278281	.	C	T	8.24e-06	3.29593e-05
3	142278282	.	G	A	3.3e-05	0.000131989
3	142279111	.	A	T	8.24e-06	3.29593e-05
3	142279112	.	T	A	3.3e-05	0.000131989
3	142279119	rs141167856	A	T	8.24e-06	3.29593e-05
3	142279129	.	T	C	8.24e-06	3.29593e-05
3	142279130	.	G	C	8.24e-06	3.29593e-05
3	142279143	.	A	T	8.24e-06	3.29593e-05
3	142279152	.	T	C	8.24e-06	3.29593e-05
3	142279156	.	A	T	8.24e-06	3.29593e-05
3	142279158	.	G	A	1.65e-05	6.59973e-05
3	142279165	.	G	C	8.24e-06	3.29593e-05
3	142279179	.	C	T	8.24e-06	3.29593e-05
3	142279181	.	T	A	8.24e-06	3.29593e-05
3	142279182	.	C	A	1.65e-05	6.59973e-05
3	142279187	.	T	C	8.24e-06	3.29593e-05
3	142279207	.	C	A	8.24e-06	3.29593e-05
3	142279209	.	G	A	8.24e-06	3.29593e-05
3	142279212	.	T	C	8.24e-06	3.29593e-05
3	142279214	.	C	G	8.24e-06	3.29593e-05
3	142279215	.	A	C	8.24e-06	3.29593e-05
3	142279222	.	A	C	8.24e-06	3.29593e-05
3	142279235	.	C	G	0.000346	0.0013828
3	142279252	.	G	T	4.12e-05	0.000164783
3	142279254	.	A	G	2.47e-05	9.87939e-05
3	142279264	.	A	T	3.3e-05	0.000131989
3	142279266	.	G	T	8.24e-06	3.29593e-05
3	142279268	.	T	A	8.24e-06	3.29593e-05
3	142279282	.	T	C	8.24e-06	3.29593e-05
3	142279287	.	A	C	1.65e-05	6.59973e-05
3	142279295	.	T	C	1.65e-05	6.59973e-05
3	142279300	.	T	C	1.65e-05	6.59973e-05
3	142280081	.	A	G	8.24e-06	3.29593e-05
3	142280090	.	A	C	6.59e-05	0.000263557
3	142280093	.	C	G	2.47e-05	9.87939e-05
3	142280099	.	T	C	8.24e-06	3.29593e-05
3	142280106	rs28367453	C	G	0.00124	0.00494465
3	142280108	rs28897765	T	C	0.019	0.0724715
3	142280112	.	G	C	1.65e-05	6.59973e-05
3	142280123	.	A	G	8.24e-06	3.29593e-05
3	142280126	.	C	T	7.41e-05	0.000296345
3	142280127	.	G	A	2.47e-05	9.87939e-05
3	142280136	.	C	T	8.24e-05	0.000329532
3	142280139	.	C	T	8.24e-06	3.29593e-05
3	142280140	.	G	A	1.65e-05	6.59973e-05
3	142280149	.	G	A	8.24e-06	3.29593e-05
3	142280155	.	T	C	8.24e-06	3.29593e-05
3	142280163	.	C	T	8.24e-06	3.29593e-05
3	142280172	.	C	T	8.24e-06	3.29593e-05
3	142280176	.	G	C	2.47e-05	9.87939e-05
3	142280189	.	A	G	8.24e-06	3.29593e-05
3	142280191	.	T	A	8.24e-06	3.29593e-05
3	142280206	.	C	T	8.24e-06	3.29593e-05
3	142280208	.	T	C	8.24e-06	3.29593e-05
3	142280209	.	C	T	2.47e-05	9.87939e-05
3	142280211	.	A	G	1.65e-05	6.59973e-05
3	142280213	.	G	A	8.24e-06	3.29593e-05
3	142280223	.	C	T	1.65e-05	6.59973e-05
3	142280226	.	T	G	8.24e-06	3.29593e-05
3	142280245	.	A	G	8.24e-06	3.29593e-05
3	142280250	.	G	A	8.24e-06	3.29593e-05
3	142280252	.	G	A	1.65e-05	6.59973e-05
3	142280257	.	A	C	1.65e-05	6.59973e-05
3	142280259	.	A	G	8.24e-06	3.29593e-05
3	142281079	.	C	T	8.24e-06	3.29593e-05
3	142281100	.	C	T	8.24e-06	3.29593e-05
3	142281102	.	T	A	1.65e-05	6.59973e-05
3	142281117	.	C	T	1.65e-05	6.59973e-05
3	142281122	.	A	G	8.24e-06	3.29593e-05
3	142281131	.	A	G	8.24e-06	3.29593e-05
3	142281135	.	A	T	4.94e-05	0.000197576
3	142281136	.	C	T	8.24e-06	3.29593e-05
3	142281165	.	C	T	8.24e-06	3.29593e-05
3	142281175	.	C	G	3.3e-05	0.000131989
3	142281182	rs144776553	A	C	1.65e-05	6.59973e-05
3	142281188	.	A	G	8.24e-06	3.29593e-05
3	142281197	.	T	C	5.77e-05	0.000230767
3	142281201	.	T	C	8.24e-06	3.29593e-05
3	142281213	.	G	A	8.24e-06	3.29593e-05
3	142281214	.	C	T	8.24e-06	3.29593e-05
3	142281233	.	A	C	8.24e-06	3.29593e-05
3	142281236	.	C	T	1.65e-05	6.59973e-05
3	142281237	.	C	T	8.24e-06	3.29593e-05
3	142281251	rs139379319	G	A	0.000461	0.00184188
3	142281252	rs150008448	T	C	0.00129	0.00514338
3	142281262	.	T	C	1.65e-05	6.59973e-05
3	142281277	.	C	G	3.3e-05	0.000131989
3	142281281	rs192883042	C	T	8.24e-06	3.29593e-05
3	142281287	.	A	G	8.24e-06	3.29593e-05
3	142281297	.	A	T	8.24e-06	3.29593e-05
3	142281298	rs28897764	C	T	0.019	0.0724715
3	142281330	rs149129526	A	G	4.12e-05	0.000164783
3	142281333	.	G	A	8.24e-06	3.29593e-05
3	142281334	.	G	A	8.24e-06	3.29593e-05
3	142281345	.	T	C	8.24e-06	3.29593e-05
3	142281351	.	A	G	8.24e-06	3.29593e-05
3	142281366	rs146741961	T	C	1.65e-05	6.59973e-05
3	142281368	.	T	G	1.65e-05	6.59973e-05
3	142281374	rs142365176	G	A	1.65e-05	6.59973e-05
3	142281375	.	A	C	8.24e-06	3.29593e-05
3	142281382	.	A	G	8.24e-06	3.29593e-05
3	142281386	.	G	T	8.24e-06	3.29593e-05
3	142281394	.	C	G	8.24e-06	3.29593e-05
3	142281415	.	A	G	1.65e-05	6.59973e-05
3	142281418	.	A	C	8.24e-06	3.29593e-05
3	142281422	rs185813423	C	A	0.000173	0.000691701
3	142281428	rs34685245	T	C	0.000733	0.00292663
3	142281434	.	G	A	8.24e-06	3.29593e-05
3	142281450	.	G	A	8.24e-06	3.29593e-05
3	142281463	rs145605847	G	A	8.24e-06	3.29593e-05
3	142281483	rs35648400	T	C	0.000165	0.000659728
3	142281494	rs148033779	G	C	8.24e-06	3.29593e-05
3	142281500	.	T	G	1.65e-05	6.59973e-05
3	142281506	.	G	A	2.47e-05	9.87939e-05
3	142281528	.	T	C	8.24e-06	3.29593e-05
3	142281533	.	T	C	1.65e-05	6.59973e-05
3	142281541	.	C	T	1.65e-05	6.59973e-05
3	142281560	.	T	C	8.24e-06	3.29593e-05
3	142281565	.	G	A	1.65e-05	6.59973e-05
3	142281573	.	C	T	8.24e-06	3.29593e-05
3	142281580	.	A	G	8.24e-06	3.29593e-05
3	142281589	.	T	C	8.24e-06	3.29593e-05
3	142281591	.	G	A	1.65e-05	6.59973e-05
3	142281597	.	A	G	8.24e-06	3.29593e-05
3	142281600	.	C	T	0.000124	0.000495846
3	142281610	.	C	T	1.65e-05	6.59973e-05
3	142281612	rs2227928	A	G	0.552	0.622252
3	142281621	.	G	A	8.24e-06	3.29593e-05
3	142281628	.	C	T	8.24e-06	3.29593e-05
3	142281629	.	A	G	8.24e-06	3.29593e-05
3	142281651	.	C	T	1.65e-05	6.59973e-05
3	142281671	.	T	C	1.65e-05	6.59973e-05
3	142281677	.	T	C	8.24e-06	3.29593e-05
3	142281721	.	T	C	8.24e-06	3.29593e-05
3	142281722	.	G	A	8.24e-06	3.29593e-05
3	142281739	.	C	T	8.24e-06	3.29593e-05
3	142281741	.	G	A	8.24e-06	3.29593e-05
3	142281752	.	C	A	8.24e-06	3.29593e-05
3	142281761	rs182268224	T	C	0.000379	0.00151456
3	142281765	.	T	C	6.59e-05	0.000263557
3	142281766	.	G	A	8.24e-06	3.29593e-05
3	142281769	.	G	A	8.24e-06	3.29593e-05
3	142281770	.	G	A	8.24e-06	3.29593e-05
3	142281786	.	A	G	8.24e-06	3.29593e-05
3	142281787	.	A	G	8.24e-06	3.29593e-05
3	142281794	.	T	G	8.24e-06	3.29593e-05
3	142281797	.	T	C	8.24e-06	3.29593e-05
3	142281802	rs183663179	C	G	8.24e-06	3.29593e-05
3	142281807	.	G	T	3.3e-05	0.000131989
3	142281808	.	T	C	8.24e-06	3.29593e-05
3	142281813	.	A	C	8.24e-06	3.29593e-05
3	142281821	rs10935466	A	G	0.0013	0.00518313
3	142281823	.	T	A	1.65e-05	6.59973e-05
3	142281847	.	G	T	8.24e-06	3.29593e-05
3	142281860	.	A	C	8.24e-06	3.29593e-05
3	142281872	.	A	G	8.24e-06	3.29593e-05
3	142281877	.	T	C	8.25e-06	3.29993e-05
3	142281883	.	T	C	1.65e-05	6.59973e-05
3	142281886	.	G	A	1.65e-05	6.59973e-05
3	142281890	.	C	T	5.77e-05	0.000230767
3	142281909	.	G	A	2.48e-05	9.91938e-05
3	142281919	rs146405935	G	A	0.00129	0.00514338
3	142281920	.	C	T	3.3e-05	0.000131989
3	142281928	.	T	G	8.26e-06	3.30393e-05
3	142281946	.	T	C	8.27e-06	3.30793e-05
3	142284966	rs138473993	T	A	3.3e-05	0.000131989
3	142284971	.	C	G	8.24e-06	3.29593e-05
3	142284979	.	G	C	8.24e-06	3.29593e-05
3	142284983	.	T	A	8.24e-06	3.29593e-05
3	142284986	.	T	G	8.24e-06	3.29593e-05
3	142284987	rs28897763	G	A	0.00757	0.0297121
3	142284995	.	C	A	8.24e-06	3.29593e-05
3	142285010	.	A	G	2.47e-05	9.87939e-05
3	142285014	rs147353060	G	A	3.3e-05	0.000131989
3	142285017	.	G	A	8.24e-06	3.29593e-05
3	142285018	.	G	C	8.24e-06	3.29593e-05
3	142285024	.	T	C	8.24e-06	3.29593e-05
3	142285031	.	A	G	8.24e-06	3.29593e-05
3	142285054	.	C	T	8.24e-06	3.29593e-05
3	142285059	.	C	T	3.3e-05	0.000131989
3	142285060	rs139304565	G	A	0.000239	0.000955429
3	142285065	rs35306038	T	C	0.000231	0.000923467
3	142285075	.	G	A	2.47e-05	9.87939e-05
3	142285078	.	A	G	4.94e-05	0.000197576
3	142286908	.	C	T	8.24e-06	3.29593e-05
3	142286919	.	G	A	2.47e-05	9.87939e-05
3	142286928	.	C	T	8.24e-06	3.29593e-05
3	142286930	.	G	A	8.24e-06	3.29593e-05
3	142286936	.	G	A	8.24e-06	3.29593e-05
3	142286939	rs56297030	T	C	0.000527	0.00210522
3	142286943	.	C	G	8.24e-06	3.29593e-05
3	142286963	.	C	T	8.24e-06	3.29593e-05
3	142286968	.	C	A	8.24e-06	3.29593e-05
3	142286971	.	C	T	8.24e-05	0.000329532
3	142286973	.	G	C	8.24e-06	3.29593e-05
3	142286974	.	T	C	1.65e-05	6.59973e-05
3	142297484	.	C	T	2.47e-05	9.87939e-05
3	142297497	.	T	C	8.24e-06	3.29593e-05
3	142297506	.	G	A	8.24e-06	3.29593e-05
3	142297511	.	G	A	8.24e-06	3.29593e-05
3	142297512	.	A	G	8.24e-06	3.29593e-05
3	142297518	.	G	A	8.24e-06	3.29593e-05
3	142297523	.	C	T	3.3e-05	0.000131989
3	142297526	.	C	T	8.24e-06	3.29593e-05
3	142297532	.	G	C	8.24e-06	3.29593e-05
3	142297534	.	C	T	8.24e-06	3.29593e-05
3	142297536	.	T	C	4.12e-05	0.000164783
3	142297537	.	G	A	8.24e-06	3.29593e-05
3	142297539	.	T	A	8.24e-06	3.29593e-05
3	142297541	rs143306360	C	A	4.94e-05	0.000197576
3	142297548	.	C	G	1.65e-05	6.59973e-05
3	142297549	.	T	A	8.24e-06	3.29593e-05
3	142297550	.	G	A	8.24e-06	3.29593e-05
3	142297551	.	A	T	8.24e-06	3.29593e-05
3	160474106	.	G	A	8.24e-06	3.29593e-05
3	160474109	.	A	T	8.24e-06	3.29593e-05
3	160474110	.	C	A	6.59e-05	0.000263557
3	160474120	.	G	A	8.24e-06	3.29593e-05
3	160474133	.	G	A	8.24e-06	3.29593e-05
3	160474135	.	T	G	8.24e-06	3.29593e-05
3	160474138	.	C	T	8.24e-06	3.29593e-05
3	160474146	.	G	A	8.24e-06	3.29593e-05
3	160474153	.	C	T	8.24e-06	3.29593e-05
3	160474154	.	T	C	8.24e-06	3.29593e-05
3	160474156	.	G	C	8.24e-06	3.29593e-05
3	160474171	.	G	A	8.24e-06	3.29593e-05
3	160474172	rs150937410	C	G	0.000502	0.00200548
3	160474178	.	C	T	8.24e-06	3.29593e-05
3	160474181	.	C	T	1.65e-05	6.59973e-05
3	160474193	.	T	C	8.24e-06	3.29593e-05
3	160474197	.	C	T	8.24e-06	3.29593e-05
3	160474198	.	T	C	6.59e-05	0.000263557
3	160474201	rs139480252	A	G	6.59e-05	0.000263557
3	160474204	.	G	T	8.24e-06	3.29593e-05
3	160474221	.	C	T	8.24e-06	3.29593e-05
3	160474225	.	C	A	4.12e-05	0.000164783
3	160474237	.	C	G	8.24e-06	3.29593e-05
3	160474254	.	G	A	1.65e-05	6.59973e-05
3	160474261	rs150055764	C	A	8.24e-06	3.29593e-05
3	160474262	.	G	A	8.24e-06	3.29593e-05
3	160474267	.	G	A	1.65e-05	6.59973e-05
3	160474277	.	G	A	8.24e-06	3.29593e-05
3	160474281	rs145432781	A	G	2.47e-05	9.87939e-05
3	160474312	.	C	T	1.65e-05	6.59973e-05
3	160474317	.	G	C	4.94e-05	0.000197576
3	160474325	.	G	A	8.24e-06	3.29593e-05
3	160474327	.	G	A	8.24e-06	3.29593e-05
3	160474329	.	T	C	1.65e-05	6.59973e-05
3	160474330	.	C	G	8.24e-06	3.29593e-05
3	160474350	.	C	T	8.24e-06	3.29593e-05
3	160474357	.	G	A	3.3e-05	0.000131989
3	160474363	.	G	A	8.24e-06	3.29593e-05
3	160474367	.	C	T	8.24e-06	3.29593e-05
3	160474371	.	A	G	1.65e-05	6.59973e-05
3	160474372	.	C	T	3.3e-05	0.000131989
3	160474377	.	C	T	2.47e-05	9.87939e-05
3	160474392	.	A	G	8.24e-06	3.29593e-05
3	160474398	.	G	A	8.24e-06	3.29593e-05
3	160474408	.	C	T	8.24e-06	3.29593e-05
3	160474421	.	T	C	8.24e-06	3.29593e-05
3	160474426	.	A	G	8.24e-06	3.29593e-05
3	160474427	.	G	A	2.47e-05	9.87939e-05
3	160474459	.	G	C	8.24e-06	3.29593e-05
3	160474498	.	A	G	8.24e-06	3.29593e-05
3	160474499	.	G	A	2.47e-05	9.87939e-05
3	160679541	.	A	C	1.65e-05	6.59973e-05
3	160679549	.	G	A	3.3e-05	0.000131989
3	160679553	.	C	T	8.24e-06	3.29593e-05
3	160679556	.	A	G	8.24e-06	3.29593e-05
3	160679568	rs147890304	A	G	4.12e-05	0.000164783
3	160679580	.	G	A	2.47e-05	9.87939e-05
3	160679581	.	G	A	8.24e-06	3.29593e-05
3	160679586	.	C	T	3.3e-05	0.000131989
3	160679587	.	G	A	4.94e-05	0.000197576
3	160679597	.	A	G	8.24e-06	3.29593e-05
3	160679606	.	G	T	8.24e-06	3.29593e-05
3	160679623	rs141666940	A	G	1.65e-05	6.59973e-05
3	160679624	rs142115583	C	T	0.000379	0.00151456
3	160679626	.	A	G	8.24e-06	3.29593e-05
3	160679646	.	G	T	3.3e-05	0.000131989
3	160679647	.	T	C	2.47e-05	9.87939e-05
3	160679649	.	A	G	8.24e-06	3.29593e-05
3	160679650	.	A	G	1.65e-05	6.59973e-05
3	160679651	.	T	C	1.65e-05	6.59973e-05
3	160679656	.	C	T	3.3e-05	0.000131989
3	160679657	rs75510734	G	A	0.0017	0.00677116
3	160679667	.	A	G	8.24e-06	3.29593e-05
3	160679682	.	A	G	8.24e-06	3.29593e-05
3	160679685	.	C	G	8.24e-06	3.29593e-05
3	160679687	.	A	G	8.24e-06	3.29593e-05
3	160679691	.	T	C	8.24e-06	3.29593e-05
3	160679697	.	A	G	8.24e-06	3.29593e-05
3	160783195	.	A	G	1.65e-05	6.59973e-05
3	160783198	.	G	A	8.24e-06	3.29593e-05
3	160783203	.	T	C	8.24e-06	3.29593e-05
3	160783214	.	C	T	1.65e-05	6.59973e-05
3	160783222	rs151074448	T	C	0.00161	0.00641413
3	160783234	.	T	C	4.94e-05	0.000197576
3	160783240	.	C	T	8.24e-06	3.29593e-05
3	160783243	.	C	T	2.47e-05	9.87939e-05
3	160783254	.	C	T	1.65e-05	6.59973e-05
3	160783255	rs116134607	G	A	0.000272	0.00108726
3	160783258	.	C	T	8.24e-06	3.29593e-05
3	160783285	.	C	T	8.24e-06	3.29593e-05
3	160783286	.	G	A	8.24e-06	3.29593e-05
3	160783287	.	C	T	8.24e-06	3.29593e-05
3	160783297	.	G	A	8.24e-06	3.29593e-05
3	160783300	.	T	G	8.24e-06	3.29593e-05
3	160783312	.	G	A	8.24e-06	3.29593e-05
3	160783320	.	A	G	5.77e-05	0.000230767
3	160783327	.	G	C	8.24e-06	3.29593e-05
3	160783343	.	A	G	8.24e-06	3.29593e-05
3	160786610	.	A	G	8.24e-06	3.29593e-05
3	160786616	.	A	G	1.65e-05	6.59973e-05
3	160786617	rs138670363	A	G	2.47e-05	9.87939e-05
3	160786621	.	C	T	8.24e-06	3.29593e-05
3	160786630	.	G	A	8.24e-06	3.29593e-05
3	160786640	.	A	G	8.24e-06	3.29593e-05
3	160786645	.	G	C	8.24e-06	3.29593e-05
3	160786658	.	T	A	2.47e-05	9.87939e-05
3	160786673	rs191814793	C	T	8.24e-06	3.29593e-05
3	160786674	.	C	T	7.41e-05	0.000296345
3	160786704	.	A	G	8.24e-06	3.29593e-05
3	160786735	.	G	A	8.24e-06	3.29593e-05
3	160786736	.	C	A	8.24e-06	3.29593e-05
3	160786775	.	T	C	8.24e-06	3.29593e-05
3	160786797	.	A	C	1.65e-05	6.59973e-05
3	160786805	.	C	A	1.65e-05	6.59973e-05
3	160786807	.	A	G	0.00014	0.000559804
3	160786810	.	C	T	8.24e-06	3.29593e-05
3	160786819	.	G	A	8.24e-06	3.29593e-05
3	160786821	.	G	A	2.47e-05	9.87939e-05
3	160786827	.	A	C	8.24e-06	3.29593e-05
3	160786853	rs146244483	A	G	8.24e-06	3.29593e-05
3	160786862	.	C	T	8.24e-06	3.29593e-05
3	160786872	.	A	G	8.24e-06	3.29593e-05
3	160786876	.	A	C	1.65e-05	6.59973e-05
3	160786883	.	C	T	8.24e-06	3.29593e-05
3	160786886	.	G	T	1.65e-05	6.59973e-05
3	160786888	.	C	T	8.24e-06	3.29593e-05
3	160786892	.	A	G	2.47e-05	9.87939e-05
3	160786894	.	A	T	8.24e-06	3.29593e-05
3	160786909	rs137922197	G	A	0.000297	0.00118712
3	160786912	.	G	A	8.24e-06	3.29593e-05
3	160786929	.	A	G	1.65e-05	6.59973e-05
3	178916624	.	G	T	8.28e-06	3.31193e-05
3	178916643	.	G	A	1.66e-05	6.63972e-05
3	178916655	.	C	T	5.8e-05	0.000231966
3	178916658	.	G	C	8.28e-06	3.31193e-05
3	178916667	.	A	C	1.66e-05	6.63972e-05
3	178916674	.	C	G	8.28e-06	3.31193e-05
3	178916677	.	G	A	8.28e-06	3.31193e-05
3	178916703	.	G	A	2.48e-05	9.91938e-05
3	178916719	.	T	C	8.28e-06	3.31193e-05
3	178916725	.	C	T	8.28e-06	3.31193e-05
3	178916726	.	G	A	8.28e-06	3.31193e-05
3	178916740	rs1051399	A	G	8.28e-06	3.31193e-05
3	178916753	rs190372148	A	G	9.11e-05	0.000364317
3	178916754	.	T	G	8.28e-06	3.31193e-05
3	178916781	.	C	T	2.48e-05	9.91938e-05
3	178916784	.	C	G	2.48e-05	9.91938e-05
3	178916791	rs71310379	C	A	4.14e-05	0.000165583
3	178916802	.	A	C	8.28e-06	3.31193e-05
3	178916804	.	A	G	8.28e-06	3.31193e-05
3	178916806	.	G	A	8.28e-06	3.31193e-05
3	178916811	.	T	C	1.66e-05	6.63972e-05
3	178916823	.	C	T	8.28e-06	3.31193e-05
3	178916838	.	A	G	4.14e-05	0.000165583
3	178916886	.	C	A	8.28e-06	3.31193e-05
3	178916904	rs1051400	C	T	8.28e-06	3.31193e-05
3	178916931	.	C	A	0.000687	0.00274328
3	178916952	.	C	G	8.28e-06	3.31193e-05
3	178916954	.	A	G	2.48e-05	9.91938e-05
3	178916956	.	C	T	8.28e-06	3.31193e-05
3	178917486	.	A	G	2.48e-05	9.91938e-05
3	178917488	rs115746478	C	T	0.00703	0.0276299
3	178917489	.	G	A	8.28e-06	3.31193e-05
3	178917500	.	G	A	8.28e-06	3.31193e-05
3	178917513	.	A	G	3.31e-05	0.000132389
3	178917525	.	C	T	1.66e-05	6.63972e-05
3	178917535	.	A	G	8.28e-06	3.31193e-05
3	178917554	.	T	G	8.28e-06	3.31193e-05
3	178917560	rs1051404	C	T	8.28e-06	3.31193e-05
3	178917561	.	G	A	4.97e-05	0.000198775
3	178917587	.	G	A	2.48e-05	9.91938e-05
3	178917591	.	C	G	8.28e-06	3.31193e-05
3	178917600	.	C	T	1.66e-05	6.63972e-05
3	178917608	.	T	C	8.28e-06	3.31193e-05
3	178917609	.	A	G	8.28e-06	3.31193e-05
3	178917614	.	A	G	8.28e-06	3.31193e-05
3	178917618	.	T	C	2.48e-05	9.91938e-05
3	178917625	.	A	G	8.28e-06	3.31193e-05
3	178917642	.	T	G	8.28e-06	3.31193e-05
3	178917648	.	C	G	8.28e-06	3.31193e-05
3	178917650	.	A	G	8.28e-06	3.31193e-05
3	178917653	.	A	G	8.28e-06	3.31193e-05
3	178917654	.	T	C	2.48e-05	9.91938e-05
3	178917663	.	C	T	8.28e-06	3.31193e-05
3	178917673	.	A	G	8.28e-05	0.000331131
3	178917674	.	T	C	8.28e-06	3.31193e-05
3	178917690	.	A	G	8.28e-06	3.31193e-05
3	178919075	.	T	C	6.62e-05	0.000264756
3	178919101	.	G	A	8.28e-06	3.31193e-05
3	178919106	.	A	G	8.28e-06	3.31193e-05
3	178919113	.	C	G	8.28e-06	3.31193e-05
3	178919138	.	C	G	8.28e-06	3.31193e-05
3	178919150	.	A	G	8.28e-06	3.31193e-05
3	178919212	.	T	C	1.66e-05	6.63972e-05
3	178919250	.	A	G	8.28e-06	3.31193e-05
3	178919262	.	G	A	8.28e-06	3.31193e-05
3	178919286	.	T	C	8.28e-06	3.31193e-05
3	178919303	.	A	G	2.48e-05	9.91938e-05
3	178919307	.	A	T	8.28e-06	3.31193e-05
3	178919311	.	C	T	8.28e-06	3.31193e-05
3	178919331	.	G	A	8.28e-06	3.31193e-05
3	178921328	.	A	G	8.28e-06	3.31193e-05
3	178921335	.	A	G	8.28e-06	3.31193e-05
3	178921342	.	G	A	8.28e-06	3.31193e-05
3	178921358	.	G	A	8.28e-06	3.31193e-05
3	178921428	.	A	G	8.28e-06	3.31193e-05
3	178921446	.	C	T	8.28e-06	3.31193e-05
3	178921449	.	A	G	2.48e-05	9.91938e-05
3	178921472	.	G	A	8.28e-06	3.31193e-05
3	178921480	.	A	G	1.66e-05	6.63972e-05
3	178921482	.	A	G	1.66e-05	6.63972e-05
3	178921496	.	C	T	8.28e-06	3.31193e-05
3	178921503	.	G	A	8.28e-06	3.31193e-05
3	178921516	.	C	T	8.28e-06	3.31193e-05
3	178921517	.	A	C	8.28e-06	3.31193e-05
3	178921547	.	C	T	2.48e-05	9.91938e-05
3	178921558	.	A	T	8.28e-06	3.31193e-05
3	178921563	.	C	A	8.28e-06	3.31193e-05
3	178921568	.	C	T	1.66e-05	6.63972e-05
3	178921574	rs1131681	T	C	0.000199	0.000795604
3	178922319	.	G	T	8.28e-06	3.31193e-05
3	178922326	.	A	T	8.28e-06	3.31193e-05
3	178922335	.	T	C	4.14e-05	0.000165583
3	178922339	.	A	C	8.28e-06	3.31193e-05
3	178922356	.	A	G	0.000157	0.000627754
3	178922361	rs113613074	C	G	6.62e-05	0.000264756
3	178922370	.	A	G	1.66e-05	6.63972e-05
3	178922371	.	T	A	8.28e-06	3.31193e-05
3	178922374	rs72561481	C	G	0.000936	0.00373525
3	178927379	.	A	G	8.28e-06	3.31193e-05
3	178927404	.	T	C	8.28e-06	3.31193e-05
3	178927410	rs3729680	A	G	0.065	0.220938
3	178927412	.	A	G	1.66e-05	6.63972e-05
3	178927419	.	T	A	1.66e-05	6.63972e-05
3	178927426	.	C	G	2.48e-05	9.91938e-05
3	178927430	.	G	A	8.28e-06	3.31193e-05
3	178927452	.	C	T	4.14e-05	0.000165583
3	178927470	.	C	T	8.28e-06	3.31193e-05
3	178927471	.	C	A	8.28e-06	3.31193e-05
3	178927971	.	A	T	3.31e-05	0.000132389
3	178927972	.	A	T	2.48e-05	9.91938e-05
3	178927982	.	T	C	8.28e-06	3.31193e-05
3	178927985	.	A	G	4.14e-05	0.000165583
3	178927986	.	T	C	1.66e-05	6.63972e-05
3	178927991	.	A	T	8.28e-06	3.31193e-05
3	178928002	.	T	A	8.28e-06	3.31193e-05
3	178928019	.	A	G	8.28e-06	3.31193e-05
3	178928026	.	C	T	1.66e-05	6.63972e-05
3	178928044	.	T	C	8.28e-06	3.31193e-05
3	178928046	.	G	C	8.28e-06	3.31193e-05
3	178928058	.	T	C	8.28e-06	3.31193e-05
3	178928072	.	T	C	8.28e-06	3.31193e-05
3	178928222	.	A	T	8.28e-06	3.31193e-05
3	178928246	.	G	T	8.28e-06	3.31193e-05
3	178928252	rs186076493	T	C	1.66e-05	6.63972e-05
3	178928263	.	G	C	6.62e-05	0.000264756
3	178928272	.	C	T	8.28e-06	3.31193e-05
3	178928284	.	A	G	8.28e-06	3.31193e-05
3	178928285	.	G	A	8.28e-06	3.31193e-05
3	178928303	.	A	C	2.48e-05	9.91938e-05
3	178928304	.	A	G	1.66e-05	6.63972e-05
3	178928305	.	T	C	1.66e-05	6.63972e-05
3	178928306	.	T	C	8.28e-06	3.31193e-05
3	178928315	.	T	A	8.28e-06	3.31193e-05
3	178928326	.	A	T	8.28e-06	3.31193e-05
3	178928332	.	T	C	8.28e-06	3.31193e-05
3	178928337	.	A	G	1.66e-05	6.63972e-05
3	178928341	.	C	T	8.28e-06	3.31193e-05
3	178928344	.	C	T	5.79e-05	0.000231566
3	178928349	.	G	T	1.66e-05	6.63972e-05
3	178936002	.	A	G	5.8e-05	0.000231966
3	178936021	.	T	C	1.66e-05	6.63972e-05
3	178936057	.	A	T	8.28e-06	3.31193e-05
3	178936067	.	C	A	8.28e-06	3.31193e-05
3	178936087	.	C	T	8.28e-06	3.31193e-05
3	178936091	rs104886003	G	A	8.28e-06	3.31193e-05
3	178936111	.	A	G	8.28e-06	3.31193e-05
3	178936125	.	A	C	8.28e-06	3.31193e-05
3	178937005	.	C	T	0.000182	0.000727669
3	178937008	.	A	C	8.28e-06	3.31193e-05
3	178937049	.	G	A	1.66e-05	6.63972e-05
3	178937053	.	T	C	8.28e-06	3.31193e-05
3	178937062	.	C	A	8.28e-06	3.31193e-05
3	178937379	.	T	C	1.66e-05	6.63972e-05
3	178937389	.	A	G	8.28e-06	3.31193e-05
3	178937400	rs137902538	A	G	0.000894	0.00356802
3	178937404	.	G	A	8.28e-06	3.31193e-05
3	178937406	.	T	A	8.28e-06	3.31193e-05
3	178937421	.	C	T	0.000232	0.000927462
3	178937433	.	A	G	8.28e-06	3.31193e-05
3	178937436	.	T	A	8.28e-06	3.31193e-05
3	178937440	.	A	G	2.48e-05	9.91938e-05
3	178937461	.	C	T	8.28e-06	3.31193e-05
3	178937462	rs3865687	G	A	1.66e-05	6.63972e-05
3	178937469	.	G	A	1.66e-05	6.63972e-05
3	178937473	.	A	G	2.48e-05	9.91938e-05
3	178937482	.	A	G	8.28e-06	3.31193e-05
3	178937504	.	A	G	8.28e-06	3.31193e-05
3	178937509	.	A	C	8.28e-06	3.31193e-05
3	178937733	.	C	G	8.28e-06	3.31193e-05
3	178937813	.	T	C	8.28e-06	3.31193e-05
3	178937817	.	G	T	8.28e-06	3.31193e-05
3	178937842	.	T	A	8.29e-06	3.31593e-05
3	178938796	.	G	A	8.28e-06	3.31193e-05
3	178938798	.	T	C	8.28e-06	3.31193e-05
3	178938807	.	G	A	2.48e-05	9.91938e-05
3	178938816	rs180720965	G	A	8.28e-06	3.31193e-05
3	178938838	.	G	T	0.000224	0.000895498
3	178938839	.	C	T	8.28e-06	3.31193e-05
3	178938861	.	C	T	8.28e-06	3.31193e-05
3	178938876	.	C	T	2.48e-05	9.91938e-05
3	178938939	rs116336243	A	T	0.000257	0.00102734
3	178938948	.	G	A	8.28e-06	3.31193e-05
3	178941877	.	G	A	8.28e-06	3.31193e-05
3	178941879	rs181194055	A	G	0.000447	0.001786
3	178941888	.	T	C	8.28e-06	3.31193e-05
3	178941895	.	A	G	1.66e-05	6.63972e-05
3	178941901	.	G	T	8.28e-06	3.31193e-05
3	178941903	.	G	A	8.28e-06	3.31193e-05
3	178941920	.	G	A	8.28e-06	3.31193e-05
3	178941955	.	T	C	8.28e-06	3.31193e-05
3	178941961	.	A	G	8.28e-06	3.31193e-05
3	178942491	rs116164892	T	G	0.00109	0.00434813
3	178942494	.	A	G	1.66e-05	6.63972e-05
3	178942500	.	T	A	8.28e-06	3.31193e-05
3	178942502	.	G	A	3.31e-05	0.000132389
3	178942524	.	G	A	8.28e-06	3.31193e-05
3	178942557	.	C	T	8.28e-06	3.31193e-05
3	178943751	.	T	C	1.66e-05	6.63972e-05
3	178943756	.	G	A	8.28e-06	3.31193e-05
3	178943786	.	G	A	1.66e-05	6.63972e-05
3	178947060	.	A	G	8.28e-06	3.31193e-05
3	178947078	.	T	C	4.97e-05	0.000198775
3	178947081	.	G	A	3.31e-05	0.000132389
3	178947094	.	T	C	8.28e-06	3.31193e-05
3	178947110	.	A	G	8.28e-06	3.31193e-05
3	178947117	.	G	C	8.27e-06	3.30793e-05
3	178947118	.	C	T	8.27e-06	3.30793e-05
3	178947156	.	C	T	1.66e-05	6.63972e-05
3	178947193	.	C	T	8.28e-06	3.31193e-05
3	178947195	.	A	G	8.28e-06	3.31193e-05
3	178947213	.	C	T	2.48e-05	9.91938e-05
3	178947225	.	A	T	8.28e-06	3.31193e-05
3	178947228	.	A	G	8.28e-06	3.31193e-05
3	178947788	.	G	A	8.28e-06	3.31193e-05
3	178947789	.	T	C	1.66e-05	6.63972e-05
3	178947792	rs17849078	A	G	3.31e-05	0.000132389
3	178947805	.	A	G	8.28e-06	3.31193e-05
3	178947900	.	C	T	8.28e-06	3.31193e-05
3	178947901	.	G	A	8.28e-06	3.31193e-05
3	178948051	.	G	A	8.28e-06	3.31193e-05
3	178948069	.	T	C	8.28e-06	3.31193e-05
3	178948078	.	A	G	8.28e-06	3.31193e-05
3	178948154	.	G	A	8.28e-06	3.31193e-05
3	178948162	.	G	A	8.28e-06	3.31193e-05
3	178951879	.	T	C	8.28e-06	3.31193e-05
3	178951904	.	G	T	8.28e-06	3.31193e-05
3	178951905	.	C	T	8.28e-06	3.31193e-05
3	178951912	.	A	C	8.28e-06	3.31193e-05
3	178951926	.	A	G	2.48e-05	9.91938e-05
3	178951930	.	C	T	0.000621	0.00248015
3	178951969	.	T	C	8.28e-06	3.31193e-05
3	178951970	.	G	A	8.28e-06	3.31193e-05
3	178951978	.	A	G	8.28e-06	3.31193e-05
3	178951987	.	A	G	8.28e-05	0.000331131
3	178952020	rs17849079	C	T	0.023	0.0868543
3	178952080	.	T	G	8.28e-06	3.31193e-05
3	178952125	.	C	T	8.28e-06	3.31193e-05
3	178952143	.	A	G	5.79e-05	0.000231566
4	84383620	.	G	C	8.24e-06	3.29593e-05
4	84383629	.	G	A	8.24e-06	3.29593e-05
4	84383630	.	T	C	8.24e-06	3.29593e-05
4	84383639	.	G	A	8.24e-06	3.29593e-05
4	84383647	.	T	G	8.24e-06	3.29593e-05
4	84383650	.	C	A	8.24e-06	3.29593e-05
4	84383657	.	C	T	8.24e-06	3.29593e-05
4	84383663	.	T	C	8.24e-06	3.29593e-05
4	84383682	.	T	A	8.24e-06	3.29593e-05
4	84383689	rs144805836	G	A	8.24e-06	3.29593e-05
4	84383690	.	G	T	3.3e-05	0.000131989
4	84383691	.	G	A	8.24e-06	3.29593e-05
4	84383694	.	G	A	8.24e-06	3.29593e-05
4	84383700	.	T	G	8.24e-06	3.29593e-05
4	84383728	.	C	T	5.77e-05	0.000230767
4	84383729	.	C	G	2.47e-05	9.87939e-05
4	84383735	rs13125836	C	T	0.042	0.15123
4	84383740	.	T	G	8.24e-06	3.29593e-05
4	84383746	.	C	A	8.24e-06	3.29593e-05
4	84383751	.	G	C	8.24e-06	3.29593e-05
4	84383757	.	T	G	8.24e-06	3.29593e-05
4	84383761	rs142910445	T	C	7.41e-05	0.000296345
4	84383762	.	C	T	8.24e-06	3.29593e-05
4	84383768	.	A	C	8.24e-06	3.29593e-05
4	84383770	.	C	T	0.000165	0.000659728
4	84383788	.	C	A	2.47e-05	9.87939e-05
4	84383790	.	T	C	8.24e-06	3.29593e-05
4	84383792	.	T	G	8.24e-06	3.29593e-05
4	84383794	.	T	C	8.24e-06	3.29593e-05
4	84383796	.	A	C	2.47e-05	9.87939e-05
4	84383804	.	C	G	8.24e-06	3.29593e-05
4	84383814	.	A	G	1.65e-05	6.59973e-05
4	84383816	.	G	A	3.3e-05	0.000131989
4	84383822	.	T	C	8.24e-06	3.29593e-05
4	84383833	.	G	A	4.12e-05	0.000164783
4	84383834	.	T	C	8.24e-06	3.29593e-05
4	84383866	.	T	C	8.24e-06	3.29593e-05
4	84383871	.	T	C	8.24e-06	3.29593e-05
4	84383887	.	T	C	1.65e-05	6.59973e-05
4	84383893	.	A	G	8.24e-06	3.29593e-05
4	84383895	.	T	C	8.24e-06	3.29593e-05
4	84383899	.	T	C	8.24e-06	3.29593e-05
4	84383900	rs140774953	C	T	4.12e-05	0.000164783
4	84383901	rs79357787	G	A	0.00228	0.00906816
4	84383911	.	T	C	4.94e-05	0.000197576
4	84383917	.	T	C	8.24e-06	3.29593e-05
4	84383920	.	C	G	8.24e-06	3.29593e-05
4	84383924	.	T	C	8.24e-06	3.29593e-05
4	84383927	.	T	C	8.24e-06	3.29593e-05
4	84383932	.	G	C	9.06e-05	0.000362318
4	84383934	.	A	G	1.65e-05	6.59973e-05
4	84383935	rs138986552	A	G	0.000214	0.000855542
4	84383936	.	C	G	2.47e-05	9.87939e-05
4	84383940	.	T	A	8.24e-06	3.29593e-05
4	84383948	.	T	C	2.47e-05	9.87939e-05
4	84383955	rs140407442	C	T	0.000362	0.00144669
4	84383956	.	A	G	1.65e-05	6.59973e-05
4	84383963	.	A	G	1.65e-05	6.59973e-05
4	84383984	.	T	C	8.24e-06	3.29593e-05
4	84383998	.	C	T	8.24e-06	3.29593e-05
4	84383999	rs150371881	G	A	8.24e-05	0.000329532
4	84384003	.	T	C	8.24e-06	3.29593e-05
4	84384016	.	A	C	0.000115	0.000459868
4	84384017	.	A	G	8.24e-06	3.29593e-05
4	84384021	rs181090081	G	A	8.25e-06	3.29993e-05
4	84384045	.	G	A	8.27e-06	3.30793e-05
4	84384048	.	C	G	1.65e-05	6.59973e-05
4	84384049	.	T	C	8.27e-06	3.30793e-05
4	84384656	.	G	C	8.24e-06	3.29593e-05
4	84384662	.	G	C	8.24e-06	3.29593e-05
4	84384667	.	C	G	6.59e-05	0.000263557
4	84384672	.	C	T	8.24e-06	3.29593e-05
4	84384673	.	C	A	8.24e-06	3.29593e-05
4	84384682	.	A	G	2.47e-05	9.87939e-05
4	84384688	rs114513239	C	T	0.000725	0.00289475
4	84384711	.	T	C	8.24e-06	3.29593e-05
4	84384716	.	G	C	4.12e-05	0.000164783
4	84384723	.	T	G	8.24e-06	3.29593e-05
4	84384728	.	C	T	8.24e-06	3.29593e-05
4	84384734	.	C	T	8.24e-06	3.29593e-05
4	84384737	.	T	C	8.24e-06	3.29593e-05
4	84384738	.	G	C	8.24e-06	3.29593e-05
4	84388608	rs149091407	T	G	0.000107	0.000427886
4	84388612	.	A	G	9.89e-05	0.000395502
4	84388629	.	G	A	4.12e-05	0.000164783
4	84388630	.	C	T	8.24e-06	3.29593e-05
4	84388632	.	T	C	1.65e-05	6.59973e-05
4	84388655	.	C	T	8.24e-06	3.29593e-05
4	84388658	.	C	T	8.24e-06	3.29593e-05
4	84388680	.	A	G	8.24e-06	3.29593e-05
4	84388685	.	T	A	8.24e-06	3.29593e-05
4	84388691	.	G	A	8.24e-06	3.29593e-05
4	84388695	.	T	G	8.24e-06	3.29593e-05
4	84390187	rs144724610	G	A	0.00147	0.00585843
4	84390203	rs138594808	C	T	2.47e-05	9.87939e-05
4	84390204	.	G	A	4.12e-05	0.000164783
4	84390205	.	G	A	1.65e-05	6.59973e-05
4	84390206	.	C	T	8.24e-06	3.29593e-05
4	84390210	.	A	C	8.24e-06	3.29593e-05
4	84390216	.	T	C	8.24e-06	3.29593e-05
4	84390239	.	G	A	8.24e-06	3.29593e-05
4	84390245	.	T	C	1.65e-05	6.59973e-05
4	84390248	.	C	A	8.24e-06	3.29593e-05
4	84390259	.	A	G	2.47e-05	9.87939e-05
4	84390266	.	C	T	8.24e-06	3.29593e-05
4	84390267	.	C	T	8.24e-06	3.29593e-05
4	84390273	rs141624154	T	G	1.65e-05	6.59973e-05
4	84390288	.	G	A	8.24e-06	3.29593e-05
4	84390291	.	C	A	8.24e-06	3.29593e-05
4	84390292	.	C	A	2.47e-05	9.87939e-05
4	84391351	.	T	G	3.3e-05	0.000131989
4	84391362	.	T	C	8.24e-06	3.29593e-05
4	84391371	.	T	C	8.24e-06	3.29593e-05
4	84391384	.	C	G	8.24e-06	3.29593e-05
4	84391385	.	C	T	2.47e-05	9.87939e-05
4	84391408	.	C	G	8.24e-06	3.29593e-05
4	84391416	.	A	G	8.24e-06	3.29593e-05
4	84391421	.	T	C	1.65e-05	6.59973e-05
4	84391428	.	A	T	4.12e-05	0.000164783
4	84391430	.	T	C	4.94e-05	0.000197576
4	84391433	.	C	G	8.24e-06	3.29593e-05
4	84391472	.	G	A	8.24e-06	3.29593e-05
4	84391487	.	C	T	8.24e-06	3.29593e-05
4	84391489	.	T	C	8.24e-06	3.29593e-05
4	84391499	.	C	T	1.65e-05	6.59973e-05
4	84391504	.	T	C	8.24e-06	3.29593e-05
4	84391510	.	G	C	8.24e-06	3.29593e-05
4	84391517	.	A	G	8.24e-06	3.29593e-05
4	84391521	.	C	T	8.24e-06	3.29593e-05
4	84391522	.	G	A	2.47e-05	9.87939e-05
4	84391525	.	G	A	1.65e-05	6.59973e-05
4	84391543	.	C	T	3.3e-05	0.000131989
4	84393376	.	T	C	1.81e-05	7.23967e-05
4	84393385	.	T	A	9e-06	3.59992e-05
4	84393386	.	T	C	1.8e-05	7.19968e-05
4	84393411	.	C	T	4.41e-05	0.000176381
4	84393423	.	G	A	8.84e-06	3.53592e-05
4	84397815	.	G	C	8.28e-06	3.31193e-05
4	84397821	.	A	G	8.28e-06	3.31193e-05
4	84403315	.	T	C	8.28e-06	3.31193e-05
4	84403331	.	C	T	1.66e-05	6.63972e-05
4	84403341	.	G	A	2.48e-05	9.91938e-05
4	84403346	.	C	G	8.28e-06	3.31193e-05
4	84403360	.	T	C	0.000224	0.000895498
4	84403369	.	C	A	1.66e-05	6.63972e-05
4	84403377	.	T	C	8.28e-06	3.31193e-05
4	84403380	.	C	T	8.28e-06	3.31193e-05
4	84403393	.	C	A	8.28e-06	3.31193e-05
4	84406140	.	G	T	1.66e-05	6.63972e-05
4	84406148	.	G	C	8.3e-06	3.31993e-05
4	84406151	.	C	T	8.3e-06	3.31993e-05
4	84406154	.	G	A	3.32e-05	0.000132789
4	84406155	.	T	C	5.81e-05	0.000232366
4	84406160	.	G	C	1.66e-05	6.63972e-05
4	84406163	.	C	T	0.000257	0.00102734
4	84406172	.	G	A	1.66e-05	6.63972e-05
4	84406174	.	G	C	8.29e-06	3.31593e-05
4	84406178	.	G	A	1.66e-05	6.63972e-05
4	84406184	.	C	A	8.29e-06	3.31593e-05
4	84406193	.	C	G	0.000622	0.00248413
4	84406194	.	G	A	1.66e-05	6.63972e-05
4	84406195	.	A	C	8.3e-06	3.31993e-05
4	84406197	.	A	G	8.3e-06	3.31993e-05
4	84406205	rs145796091	C	T	0.00803	0.0314814
4	84406207	.	A	C	8.3e-06	3.31993e-05
4	84406208	.	C	T	3.32e-05	0.000132789
4	84406209	.	G	A	8.3e-06	3.31993e-05
4	84406211	.	A	C	8.3e-06	3.31993e-05
4	84406213	.	T	C	2.49e-05	9.95938e-05
4	84406214	.	C	T	8.31e-06	3.32393e-05
4	84406215	.	T	C	2.49e-05	9.95938e-05
4	84406216	.	C	A	1.66e-05	6.63972e-05
4	84406218	.	C	G	2.49e-05	9.95938e-05
4	84406224	.	A	G	8.31e-06	3.32393e-05
4	84406228	.	T	C	8.31e-06	3.32393e-05
4	84406229	.	A	G	0.000831	0.0033171
4	169432663	rs189385916	G	T	0.00157	0.0062554
4	169432673	rs61051061	C	T	0.193	0.477454
4	169432682	.	C	T	8.24e-06	3.29593e-05
4	169432720	.	A	G	2.47e-05	9.87939e-05
4	169432723	.	A	G	2.47e-05	9.87939e-05
4	169432724	.	T	C	1.65e-05	6.59973e-05
4	169432734	.	T	C	8.24e-06	3.29593e-05
4	169432738	rs148615872	C	T	8.24e-05	0.000329532
4	169432739	rs142076299	G	A	1.65e-05	6.59973e-05
4	169432750	.	C	T	8.24e-06	3.29593e-05
4	169432775	.	C	A	8.24e-06	3.29593e-05
4	169432777	.	A	G	8.24e-06	3.29593e-05
4	169432795	.	G	A	3.3e-05	0.000131989
4	169432804	.	T	C	5.77e-05	0.000230767
4	169432809	.	G	A	1.65e-05	6.59973e-05
4	169432814	rs115481700	C	G	1.65e-05	6.59973e-05
4	169432815	.	G	A	8.24e-06	3.29593e-05
4	169432818	.	A	G	8.24e-06	3.29593e-05
4	169432823	.	A	G	8.24e-06	3.29593e-05
4	169432824	.	G	A	8.24e-06	3.29593e-05
4	169432835	.	G	A	4.12e-05	0.000164783
4	169432841	rs1806729	G	A	0.284	0.565283
4	169432842	.	G	A	8.24e-06	3.29593e-05
4	169432845	.	A	G	8.24e-06	3.29593e-05
4	169432850	.	G	A	0.000247	0.00098739
4	169432851	.	C	A	8.24e-06	3.29593e-05
4	169432852	.	A	G	8.24e-06	3.29593e-05
4	169432855	.	T	C	8.24e-06	3.29593e-05
4	169432861	.	G	C	8.24e-06	3.29593e-05
4	169432870	.	C	T	8.24e-06	3.29593e-05
4	169432878	.	C	T	8.24e-06	3.29593e-05
4	169432879	.	T	C	8.24e-06	3.29593e-05
4	169432884	.	G	C	2.47e-05	9.87939e-05
4	169432887	rs140236743	C	T	4.94e-05	0.000197576
4	169432906	rs116614719	C	A	1.65e-05	6.59973e-05
4	169432911	.	T	C	1.65e-05	6.59973e-05
4	169432916	.	T	A	8.24e-06	3.29593e-05
4	169432919	.	A	C	7.41e-05	0.000296345
4	169432920	.	C	T	2.47e-05	9.87939e-05
4	169432923	.	G	A	1.65e-05	6.59973e-05
4	169432928	.	G	A	1.65e-05	6.59973e-05
4	169432938	rs145601997	C	T	8.24e-06	3.29593e-05
4	169432951	.	C	A	0.000107	0.000427886
4	169432952	.	A	G	8.24e-06	3.29593e-05
4	169432960	.	T	C	3.3e-05	0.000131989
4	169432961	rs147615291	C	T	8.24e-06	3.29593e-05
4	169432966	.	C	T	8.24e-06	3.29593e-05
4	169432986	rs142241643	A	G	4.94e-05	0.000197576
4	169433008	.	C	G	0.000124	0.000495846
4	169433015	.	G	A	4.12e-05	0.000164783
4	169433018	.	A	C	0.000642	0.00256388
4	169433020	rs116158771	C	T	0.00075	0.00299438
4	169433021	.	T	G	6.59e-05	0.000263557
4	169433026	.	T	C	8.24e-06	3.29593e-05
4	169433053	.	A	G	8.24e-06	3.29593e-05
4	169433054	.	C	T	2.47e-05	9.87939e-05
4	169433056	rs146189707	T	A	1.65e-05	6.59973e-05
4	169433058	.	C	T	8.24e-06	3.29593e-05
4	169433059	.	G	A	1.65e-05	6.59973e-05
4	169433063	.	C	A	8.24e-06	3.29593e-05
4	169433067	.	C	T	8.24e-06	3.29593e-05
4	169433068	rs138665337	G	A	6.59e-05	0.000263557
4	169433069	.	A	T	8.24e-06	3.29593e-05
4	169433071	.	A	G	7.41e-05	0.000296345
4	169433074	.	C	T	8.24e-06	3.29593e-05
4	169433082	.	C	T	8.24e-06	3.29593e-05
4	169433108	rs143682790	C	T	0.000222	0.000887507
4	169433115	rs148111638	C	A	8.24e-06	3.29593e-05
4	169433122	rs114877850	C	T	0.000272	0.00108726
4	169433123	rs146108255	G	A	0.000124	0.000495846
4	169433127	.	C	A	4.12e-05	0.000164783
4	169433132	.	A	G	8.24e-06	3.29593e-05
4	169433134	.	G	A	8.24e-06	3.29593e-05
4	169433136	rs140141433	A	C	1.65e-05	6.59973e-05
4	169433147	.	C	T	1.65e-05	6.59973e-05
4	169433150	.	G	C	8.24e-06	3.29593e-05
4	169433157	rs115607645	C	G	0.000955	0.00381089
4	169433190	.	C	A	8.24e-06	3.29593e-05
4	169433196	.	T	A	2.47e-05	9.87939e-05
4	169433205	.	A	G	8.24e-06	3.29593e-05
4	169433209	.	C	A	8.24e-06	3.29593e-05
4	169433210	.	C	T	2.47e-05	9.87939e-05
4	169433211	rs139434937	G	A	0.000157	0.000627754
4	169433230	.	G	A	8.24e-06	3.29593e-05
4	169433233	.	C	T	8.24e-06	3.29593e-05
4	169433248	.	C	T	8.24e-06	3.29593e-05
4	169433249	rs149663929	G	A	6.59e-05	0.000263557
4	169433253	.	C	T	8.24e-06	3.29593e-05
4	169433263	.	G	T	1.65e-05	6.59973e-05
4	169433268	.	C	A	8.24e-06	3.29593e-05
4	169433270	.	G	A	8.24e-06	3.29593e-05
4	169433287	.	C	T	1.65e-05	6.59973e-05
4	169433288	.	G	A	8.24e-06	3.29593e-05
4	169433293	.	C	A	8.24e-06	3.29593e-05
4	169433298	.	C	G	8.24e-06	3.29593e-05
4	169433300	.	G	A	8.24e-06	3.29593e-05
4	169433302	.	G	C	8.24e-06	3.29593e-05
4	169433308	.	C	T	8.24e-06	3.29593e-05
4	169433316	.	C	A	8.24e-06	3.29593e-05
4	169433324	.	T	C	8.24e-06	3.29593e-05
4	169433326	rs115740056	T	C	0.285	0.565954
4	169433327	rs7671781	G	A	0.285	0.565954
4	169433331	.	G	T	8.24e-06	3.29593e-05
4	169433333	rs7673220	C	T	0.285	0.565954
4	169433344	.	T	C	8.24e-06	3.29593e-05
4	169433352	.	G	C	8.24e-06	3.29593e-05
4	169433355	.	G	A	8.24e-06	3.29593e-05
4	169433359	.	A	G	2.47e-05	9.87939e-05
4	169433362	.	C	A	8.24e-06	3.29593e-05
4	169433363	.	C	T	1.65e-05	6.59973e-05
4	169433377	.	A	G	8.24e-06	3.29593e-05
4	169433385	.	C	T	0.000206	0.000823576
4	169433386	rs114946738	A	G	0.000412	0.0016463
4	169433387	.	G	C	3.3e-05	0.000131989
4	169433392	.	A	T	3.3e-05	0.000131989
4	169433398	.	A	T	8.24e-06	3.29593e-05
4	169433406	.	G	A	8.24e-06	3.29593e-05
4	169433414	rs184223203	C	T	8.24e-06	3.29593e-05
4	169433418	.	C	T	8.24e-06	3.29593e-05
4	169433419	rs146018183	G	A	0.00157	0.0062554
4	169433424	.	T	C	8.24e-06	3.29593e-05
4	169433427	.	C	T	3.3e-05	0.000131989
4	169433444	rs72695199	C	T	0.104	0.320636
4	169433474	.	C	T	8.24e-06	3.29593e-05
4	169433477	.	C	A	1.65e-05	6.59973e-05
4	169433489	.	G	A	3.3e-05	0.000131989
4	169433509	.	G	A	8.24e-06	3.29593e-05
4	169433510	.	G	C	6.59e-05	0.000263557
4	169433511	rs116219738	A	G	0.000651	0.00259977
4	169433514	rs138149986	C	T	3.3e-05	0.000131989
4	169433515	rs141283998	G	A	8.24e-06	3.29593e-05
4	169433533	.	G	A	1.65e-05	6.59973e-05
4	169433547	.	C	G	8.26e-06	3.30393e-05
4	169433548	rs145063653	C	G	1.65e-05	6.59973e-05
4	169433554	.	C	T	8.28e-06	3.31193e-05
4	169433556	.	C	T	8.28e-06	3.31193e-05
4	169433564	.	G	A	8.3e-06	3.31993e-05
4	169433567	.	T	C	8.3e-06	3.31993e-05
4	169589340	.	G	A	8.24e-06	3.29593e-05
4	169589341	rs138897963	A	T	0.00105	0.00418899
4	169589342	.	T	C	8.24e-06	3.29593e-05
4	169589343	.	G	A	1.65e-05	6.59973e-05
4	169589350	.	T	C	1.65e-05	6.59973e-05
4	169589351	.	G	A	8.24e-05	0.000329532
4	169589369	.	A	G	8.24e-06	3.29593e-05
4	169589374	.	T	A	8.24e-06	3.29593e-05
4	169589384	.	C	A	8.24e-06	3.29593e-05
4	169589386	.	A	G	8.24e-06	3.29593e-05
4	169589390	.	C	T	8.24e-06	3.29593e-05
4	169589394	.	G	C	8.24e-06	3.29593e-05
4	169589402	rs142140408	G	T	8.24e-06	3.29593e-05
4	169589404	.	G	A	8.24e-06	3.29593e-05
4	169589406	.	A	C	8.24e-06	3.29593e-05
4	169589410	.	C	G	8.24e-06	3.29593e-05
4	169589411	.	C	A	8.24e-06	3.29593e-05
4	169589412	.	A	G	8.24e-06	3.29593e-05
4	169589420	.	A	G	8.24e-06	3.29593e-05
4	169589425	.	A	T	3.3e-05	0.000131989
4	169589426	.	G	A	8.24e-06	3.29593e-05
4	169589431	rs144807771	G	T	0.000634	0.00253198
4	169589443	.	C	A	4.12e-05	0.000164783
4	169589444	rs148155834	G	A	2.47e-05	9.87939e-05
4	169589453	.	C	T	1.65e-05	6.59973e-05
4	169589454	rs142010058	G	A	4.94e-05	0.000197576
4	169589467	.	G	A	8.24e-06	3.29593e-05
4	169589472	rs150711066	C	T	0.000848	0.00338482
4	169589473	.	G	A	1.65e-05	6.59973e-05
4	169589475	.	A	G	8.24e-06	3.29593e-05
4	169589480	.	A	G	1.65e-05	6.59973e-05
4	169589482	.	C	T	8.24e-05	0.000329532
4	169589483	.	G	A	1.65e-05	6.59973e-05
4	169589497	.	A	G	8.24e-05	0.000329532
4	169589504	.	G	A	8.24e-06	3.29593e-05
4	169589514	rs139046918	T	C	8.24e-06	3.29593e-05
4	169602489	.	G	C	8.24e-06	3.29593e-05
4	169602495	.	C	T	8.24e-06	3.29593e-05
4	169602506	.	A	G	8.24e-06	3.29593e-05
4	169602524	.	A	G	8.24e-06	3.29593e-05
4	169602531	.	G	A	8.24e-06	3.29593e-05
4	169602547	.	A	G	1.65e-05	6.59973e-05
4	169604166	.	C	T	8.24e-06	3.29593e-05
4	169604191	.	A	G	8.24e-06	3.29593e-05
4	169604196	.	C	T	8.24e-06	3.29593e-05
4	169604208	.	G	C	8.24e-06	3.29593e-05
4	169604213	.	A	T	8.24e-06	3.29593e-05
4	169604224	.	G	C	8.24e-06	3.29593e-05
4	169604234	rs145061252	C	T	8.24e-06	3.29593e-05
4	169604248	.	G	A	8.24e-06	3.29593e-05
4	169604250	.	A	C	5.77e-05	0.000230767
4	169606638	.	T	A	8.24e-06	3.29593e-05
4	169606641	rs147159943	C	G	1.65e-05	6.59973e-05
4	169606648	rs140454899	A	T	0.00448	0.0177204
4	169606649	rs62333891	C	A	0.114	0.342805
4	169606654	.	T	C	8.24e-06	3.29593e-05
4	169606664	rs145571230	G	A	0.000338	0.00135086
4	169606670	.	A	C	8.24e-06	3.29593e-05
4	169606671	.	T	A	8.24e-06	3.29593e-05
4	169606672	.	G	A	7.41e-05	0.000296345
4	169606676	.	C	T	6.59e-05	0.000263557
4	169606708	.	A	G	8.24e-06	3.29593e-05
4	169606711	.	G	T	8.24e-06	3.29593e-05
4	169611759	.	G	A	1.65e-05	6.59973e-05
4	169611765	rs17054482	C	T	0.012	0.0465806
4	169611771	.	C	T	3.3e-05	0.000131989
4	169611772	rs187404166	G	A	3.3e-05	0.000131989
4	169611776	rs142714330	C	T	8.24e-06	3.29593e-05
4	169611777	.	G	A	3.3e-05	0.000131989
4	169611781	.	G	A	8.24e-06	3.29593e-05
4	169611782	.	G	A	8.24e-06	3.29593e-05
4	169611790	rs147463221	G	A	7.41e-05	0.000296345
4	169611804	.	C	T	6.59e-05	0.000263557
4	169611805	.	C	T	3.3e-05	0.000131989
4	169611806	.	G	A	8.24e-06	3.29593e-05
4	169611817	.	G	A	8.24e-06	3.29593e-05
4	169611824	.	C	T	8.24e-06	3.29593e-05
4	169611831	.	G	A	8.24e-06	3.29593e-05
4	169611840	.	G	T	8.24e-06	3.29593e-05
4	169611844	.	C	T	2.47e-05	9.87939e-05
4	169611845	.	G	A	2.47e-05	9.87939e-05
4	169611848	.	A	G	8.24e-06	3.29593e-05
4	169611851	.	G	A	4.12e-05	0.000164783
4	169611872	.	C	T	8.24e-06	3.29593e-05
4	169611875	.	A	G	8.24e-06	3.29593e-05
4	169611877	.	T	C	8.24e-06	3.29593e-05
4	169611880	rs116133384	C	T	8.24e-06	3.29593e-05
4	169612415	.	A	C	8.24e-06	3.29593e-05
4	169612434	.	G	A	3.3e-05	0.000131989
4	169612435	.	C	G	8.24e-06	3.29593e-05
4	169630179	.	A	T	8.24e-06	3.29593e-05
4	169630181	.	G	A	8.24e-06	3.29593e-05
4	169630191	.	C	T	8.24e-06	3.29593e-05
4	169630195	.	A	G	8.24e-06	3.29593e-05
4	169630201	.	C	T	8.24e-05	0.000329532
4	169630204	rs58395080	T	G	0.032	0.118147
4	169630208	.	A	T	8.24e-06	3.29593e-05
4	169630225	.	A	G	1.65e-05	6.59973e-05
4	169630231	.	C	G	1.65e-05	6.59973e-05
4	169630234	.	T	C	1.65e-05	6.59973e-05
4	169630245	.	C	T	8.24e-06	3.29593e-05
4	169630248	.	G	T	8.24e-06	3.29593e-05
4	169630250	.	A	T	8.24e-06	3.29593e-05
4	169630262	.	T	C	8.24e-06	3.29593e-05
4	169630270	.	C	T	8.24e-06	3.29593e-05
4	169630293	.	C	T	8.24e-06	3.29593e-05
4	169630299	.	G	T	1.65e-05	6.59973e-05
4	169632737	.	A	C	8.24e-06	3.29593e-05
4	169632746	.	T	G	1.65e-05	6.59973e-05
4	169632747	.	G	A	8.24e-06	3.29593e-05
4	169632750	.	G	A	8.24e-06	3.29593e-05
4	169632754	.	C	T	8.24e-06	3.29593e-05
4	169632755	.	G	A	2.47e-05	9.87939e-05
4	169632765	.	G	A	8.24e-06	3.29593e-05
4	169632779	.	G	A	8.24e-06	3.29593e-05
4	169632792	.	A	G	8.24e-06	3.29593e-05
4	169632793	rs115556781	C	T	8.24e-06	3.29593e-05
4	169632795	.	T	C	8.24e-06	3.29593e-05
4	169632830	.	T	C	8.24e-06	3.29593e-05
4	169632832	.	G	T	8.24e-06	3.29593e-05
4	169632836	.	T	G	8.24e-06	3.29593e-05
4	169632854	.	T	A	8.24e-06	3.29593e-05
4	169632855	.	C	A	8.24e-06	3.29593e-05
4	169632895	.	C	G	4.12e-05	0.000164783
4	169632898	.	G	A	8.24e-06	3.29593e-05
4	169632899	.	G	A	8.24e-06	3.29593e-05
4	169632918	.	T	A	8.24e-06	3.29593e-05
4	169632930	.	A	G	4.12e-05	0.000164783
4	169632937	.	A	G	3.3e-05	0.000131989
4	169632939	.	C	T	1.65e-05	6.59973e-05
4	169632944	.	G	A	2.47e-05	9.87939e-05
4	169632952	rs150443035	T	A	0.000124	0.000495846
4	169632959	rs138283237	C	T	0.00154	0.00613633
4	169632960	.	G	A	1.65e-05	6.59973e-05
4	169632979	.	T	G	8.24e-06	3.29593e-05
4	169632982	rs189427176	C	T	3.3e-05	0.000131989
4	169632983	.	G	A	2.47e-05	9.87939e-05
4	169632985	.	C	G	8.24e-06	3.29593e-05
4	169632991	.	T	C	8.24e-06	3.29593e-05
4	169632992	.	A	G	4.12e-05	0.000164783
4	169633005	.	C	T	2.47e-05	9.87939e-05
4	169633027	.	G	A	8.24e-06	3.29593e-05
4	169633045	.	G	T	8.24e-06	3.29593e-05
4	169633046	.	C	G	8.24e-06	3.29593e-05
4	169633053	.	C	T	8.24e-06	3.29593e-05
4	169633058	.	C	T	8.24e-06	3.29593e-05
4	169633063	.	C	G	1.65e-05	6.59973e-05
4	169633065	.	A	G	3.3e-05	0.000131989
4	169798929	.	G	A	0.000314	0.00125501
4	169798994	.	C	T	0.000189	0.000755643
4	169799021	.	G	A	4.93e-05	0.000197176
4	169799057	.	C	T	3.57e-05	0.000142787
4	169799102	.	C	T	3.93e-05	0.000157185
4	169799108	.	C	T	4.15e-05	0.000165983
4	169799120	.	C	T	0.000292	0.00116715
4	169799163	.	C	G	0.00042	0.00167824
4	169799165	.	G	A	0.000104	0.000415892
4	169799166	.	G	A	0.000104	0.000415892
4	169799198	.	G	A	0.000105	0.00041989
4	169799212	.	C	T	5.5e-05	0.00021997
4	169799220	.	C	A	5.71e-05	0.000228367
4	169799233	.	C	G	0.000353	0.00141075
4	169799287	.	G	A	3.72e-05	0.000148786
4	169799315	.	G	A	3.4e-05	0.000135988
4	169799350	.	C	T	4.17e-05	0.000166783
4	169799355	.	C	T	0.000378	0.00151057
4	169799368	.	C	T	0.000143	0.000571796
4	169799437	.	G	A	0.00117	0.00466633
4	169799448	rs62333013	A	G	0.54	0.623385
4	169799457	rs121908291	C	T	6.07e-05	0.000242763
4	169799479	.	T	G	0.000901	0.00359589
4	169799499	.	C	T	6.67e-05	0.000266756
4	169799508	.	G	A	0.015	0.0577902
4	169799512	.	A	G	6.43e-05	0.000257159
4	169799521	.	G	C	0.000315	0.00125901
4	169799527	.	C	T	6.19e-05	0.000247562
4	169799543	.	C	T	0.000471	0.00188178
4	169812074	rs149631023	G	A	3.3e-05	0.000131989
4	169812084	.	A	T	8.24e-06	3.29593e-05
4	169812094	.	T	C	8.24e-06	3.29593e-05
4	169812115	.	C	T	5.77e-05	0.000230767
4	169812116	.	G	A	1.65e-05	6.59973e-05
4	169812120	.	A	T	8.24e-06	3.29593e-05
4	169812128	.	C	G	8.24e-06	3.29593e-05
4	169812141	.	A	C	8.24e-06	3.29593e-05
4	169812145	.	T	C	8.24e-06	3.29593e-05
4	169812156	.	A	T	8.24e-06	3.29593e-05
4	169812174	.	G	A	1.65e-05	6.59973e-05
4	169812180	rs144380526	A	G	2.47e-05	9.87939e-05
4	169812185	.	G	A	8.24e-06	3.29593e-05
4	169812187	.	C	G	8.24e-06	3.29593e-05
4	169812192	rs139375029	T	G	0.00014	0.000559804
4	169812200	rs143417961	G	T	2.47e-05	9.87939e-05
4	169812212	.	C	A	8.24e-06	3.29593e-05
4	169815738	.	A	G	8.24e-06	3.29593e-05
4	169815741	.	C	T	8.24e-06	3.29593e-05
4	169815742	.	G	A	1.65e-05	6.59973e-05
4	169815750	.	A	C	8.24e-06	3.29593e-05
4	169815754	.	G	A	1.65e-05	6.59973e-05
4	169815759	.	T	C	2.47e-05	9.87939e-05
4	169815762	.	A	G	1.65e-05	6.59973e-05
4	169815764	.	T	C	8.24e-06	3.29593e-05
4	169815792	.	T	G	8.24e-06	3.29593e-05
4	169815804	.	G	A	8.24e-06	3.29593e-05
4	169815826	rs140360991	C	G	6.59e-05	0.000263557
4	169817725	.	T	C	4.85e-05	0.000193976
4	169817746	.	A	G	4.81e-05	0.000192377
4	169817751	.	G	A	0.000239	0.000955429
4	169819641	.	C	G	8.24e-06	3.29593e-05
4	169819644	.	G	A	8.24e-06	3.29593e-05
4	169819653	.	G	C	8.24e-06	3.29593e-05
4	169819654	.	T	C	8.24e-06	3.29593e-05
4	169819658	.	C	T	8.24e-06	3.29593e-05
4	169819660	.	G	C	3.3e-05	0.000131989
4	169819676	.	C	G	8.24e-06	3.29593e-05
4	169819678	.	T	C	1.65e-05	6.59973e-05
4	169819680	.	A	G	8.24e-06	3.29593e-05
4	169819687	.	T	C	8.24e-06	3.29593e-05
4	169819690	.	A	G	8.24e-06	3.29593e-05
4	169819691	.	G	A	8.24e-06	3.29593e-05
4	169819697	.	G	A	2.47e-05	9.87939e-05
4	169819701	.	G	A	0.000157	0.000627754
4	169819705	.	G	A	8.24e-06	3.29593e-05
4	169819707	.	T	C	8.24e-06	3.29593e-05
4	169819719	.	G	C	4.12e-05	0.000164783
4	169819739	.	G	A	8.24e-06	3.29593e-05
4	169819746	.	G	T	8.24e-06	3.29593e-05
4	169819748	.	T	A	8.24e-06	3.29593e-05
4	169819749	.	G	A	8.24e-06	3.29593e-05
4	169819758	.	G	C	8.24e-06	3.29593e-05
4	169819759	.	A	G	8.24e-06	3.29593e-05
4	169819766	.	A	C	8.24e-06	3.29593e-05
4	169819775	.	A	G	1.65e-05	6.59973e-05
4	169819786	rs142116575	T	C	0.00101	0.00402981
4	169819798	.	A	C	8.24e-06	3.29593e-05
4	169819807	rs150764613	T	G	6.59e-05	0.000263557
4	169819819	.	T	C	8.24e-06	3.29593e-05
4	169819835	rs113676921	A	G	0.00217	0.00863303
4	169819850	.	A	G	3.3e-05	0.000131989
4	169819853	.	T	A	8.24e-06	3.29593e-05
4	169819864	.	A	T	8.24e-06	3.29593e-05
4	169824904	.	A	G	8.24e-06	3.29593e-05
4	169824907	.	G	C	8.24e-06	3.29593e-05
4	169824915	.	G	A	8.24e-06	3.29593e-05
4	169824930	rs149940331	A	C	8.24e-06	3.29593e-05
4	169824951	.	A	G	8.24e-06	3.29593e-05
4	169824958	rs146083886	C	T	8.24e-06	3.29593e-05
4	169824966	.	A	G	3.3e-05	0.000131989
4	169824967	.	A	G	8.24e-06	3.29593e-05
4	169824971	.	G	A	1.65e-05	6.59973e-05
4	169824974	.	C	G	2.47e-05	9.87939e-05
4	169824977	.	G	A	2.47e-05	9.87939e-05
4	169824985	.	C	G	8.24e-06	3.29593e-05
4	169824991	.	C	G	8.24e-06	3.29593e-05
4	169825006	.	C	T	8.24e-06	3.29593e-05
4	169825022	.	G	C	8.24e-06	3.29593e-05
4	169825037	.	A	G	1.65e-05	6.59973e-05
4	169825056	.	A	G	1.65e-05	6.59973e-05
4	169835081	.	C	T	8.24e-06	3.29593e-05
4	169835082	rs115274645	G	A	7.41e-05	0.000296345
4	169835084	.	A	G	8.24e-06	3.29593e-05
4	169835099	.	C	T	8.24e-06	3.29593e-05
4	169835100	.	G	A	4.94e-05	0.000197576
4	169835106	.	T	C	4.12e-05	0.000164783
4	169835112	.	A	G	1.65e-05	6.59973e-05
4	169835124	.	A	G	8.24e-06	3.29593e-05
4	169835133	.	G	A	2.47e-05	9.87939e-05
4	169835134	rs1059444	A	G	0.093	0.294713
4	169835141	.	C	T	8.24e-06	3.29593e-05
4	169835142	.	G	A	6.59e-05	0.000263557
4	169835150	rs182571219	T	A	9.06e-05	0.000362318
4	169835153	.	G	A	8.24e-06	3.29593e-05
4	169835159	rs114673468	C	T	1.65e-05	6.59973e-05
4	169835164	.	T	C	8.24e-06	3.29593e-05
4	169837047	rs141155457	C	G	1.65e-05	6.59973e-05
4	169837051	rs114171764	G	A	0.000206	0.000823576
4	169837073	.	A	G	1.65e-05	6.59973e-05
4	169837076	rs143544548	C	T	0.000206	0.000823576
4	169837077	.	G	A	4.94e-05	0.000197576
4	169837089	.	A	G	8.24e-06	3.29593e-05
4	169837099	.	G	A	8.24e-06	3.29593e-05
4	169837112	rs114250766	T	C	0.000247	0.00098739
4	169837118	.	C	A	2.47e-05	9.87939e-05
4	169837127	rs146787957	T	C	8.24e-06	3.29593e-05
4	169837129	.	C	T	8.24e-06	3.29593e-05
4	169837143	.	G	C	1.65e-05	6.59973e-05
4	169837182	.	A	C	8.24e-06	3.29593e-05
4	169842692	.	G	A	8.24e-06	3.29593e-05
4	169842701	.	C	T	3.3e-05	0.000131989
4	169842714	.	C	G	8.24e-06	3.29593e-05
4	169842725	.	A	C	1.65e-05	6.59973e-05
4	169842726	rs140584890	T	C	0.000288	0.00115117
4	169842728	.	G	A	2.47e-05	9.87939e-05
4	169842735	.	C	T	8.24e-06	3.29593e-05
4	169842736	.	G	A	4.94e-05	0.000197576
4	169842738	.	A	G	8.24e-06	3.29593e-05
4	169842739	.	C	T	7.41e-05	0.000296345
4	169842740	.	G	A	1.65e-05	6.59973e-05
4	169842748	.	A	G	8.24e-06	3.29593e-05
4	169842750	.	T	C	8.24e-06	3.29593e-05
4	169842769	.	C	T	2.47e-05	9.87939e-05
4	169842777	.	C	T	1.65e-05	6.59973e-05
4	169842778	.	G	C	8.24e-06	3.29593e-05
4	169842783	.	G	A	1.65e-05	6.59973e-05
4	169842785	.	A	G	1.65e-05	6.59973e-05
4	169842786	.	C	T	8.24e-06	3.29593e-05
4	169842802	.	C	A	8.24e-06	3.29593e-05
4	169842809	.	C	T	6.59e-05	0.000263557
4	169842810	rs143717202	G	A	9.06e-05	0.000362318
4	169842814	rs151071844	C	T	0.000173	0.000691701
4	169842817	.	G	C	8.24e-06	3.29593e-05
4	169842819	.	T	G	8.24e-06	3.29593e-05
4	169842821	rs190961769	C	T	8.24e-06	3.29593e-05
4	169842822	.	C	T	8.24e-06	3.29593e-05
4	169842823	.	G	A	8.24e-06	3.29593e-05
4	169842825	.	C	T	8.24e-06	3.29593e-05
4	169842826	.	A	G	2.47e-05	9.87939e-05
4	169842828	.	C	A	8.24e-06	3.29593e-05
4	169842833	.	C	T	8.24e-06	3.29593e-05
4	169842834	rs114770901	A	G	8.24e-06	3.29593e-05
4	169842837	.	T	C	8.24e-06	3.29593e-05
4	169842851	.	G	A	8.24e-06	3.29593e-05
4	169842871	.	A	G	8.24e-06	3.29593e-05
4	169842886	.	G	A	8.24e-06	3.29593e-05
4	169845406	.	C	G	8.24e-06	3.29593e-05
4	169845413	.	A	G	2.47e-05	9.87939e-05
4	169845423	.	C	A	8.24e-06	3.29593e-05
4	169845434	rs189021816	T	A	9.06e-05	0.000362318
4	169845437	.	T	C	8.24e-06	3.29593e-05
4	169845446	.	C	A	8.24e-06	3.29593e-05
4	169845474	.	C	T	8.24e-06	3.29593e-05
4	169845475	.	C	T	8.24e-06	3.29593e-05
4	169845480	.	C	T	1.65e-05	6.59973e-05
4	169845481	.	G	A	2.47e-05	9.87939e-05
4	169845487	.	A	G	4.94e-05	0.000197576
4	169845492	.	C	T	8.24e-05	0.000329532
4	169845493	.	G	A	1.65e-05	6.59973e-05
4	169845506	.	G	A	8.24e-06	3.29593e-05
4	169845524	.	T	C	1.65e-05	6.59973e-05
4	169845546	.	C	G	8.24e-06	3.29593e-05
4	169845548	.	C	T	8.24e-06	3.29593e-05
4	169845559	.	C	T	8.24e-06	3.29593e-05
4	169845562	.	A	C	1.65e-05	6.59973e-05
4	169845565	.	G	A	6.59e-05	0.000263557
4	169845569	.	G	C	1.65e-05	6.59973e-05
4	169846100	.	C	T	1.65e-05	6.59973e-05
4	169846108	.	C	T	8.24e-06	3.29593e-05
4	169846109	.	A	C	1.65e-05	6.59973e-05
4	169846114	.	C	T	4.12e-05	0.000164783
4	169846115	.	G	A	3.3e-05	0.000131989
4	169846125	.	G	A	1.65e-05	6.59973e-05
4	169846127	rs59633770	C	T	0.00202	0.00803929
4	169846129	rs150256686	G	A	1.65e-05	6.59973e-05
4	169846140	.	G	A	1.65e-05	6.59973e-05
4	169846147	.	A	G	8.24e-06	3.29593e-05
4	169846150	.	A	C	8.24e-06	3.29593e-05
4	169846154	.	G	C	8.24e-06	3.29593e-05
4	169846168	rs114593924	T	C	0.0054	0.0213103
4	169846172	.	G	C	8.24e-06	3.29593e-05
4	169846174	.	G	T	8.24e-06	3.29593e-05
4	169846180	.	C	A	8.24e-06	3.29593e-05
4	169846191	.	C	T	8.24e-06	3.29593e-05
4	169846192	.	A	G	8.24e-06	3.29593e-05
4	169846206	.	G	A	8.24e-06	3.29593e-05
4	169846217	.	C	T	8.24e-06	3.29593e-05
4	169846222	rs115937217	C	T	9.06e-05	0.000362318
4	169846223	.	G	A	2.47e-05	9.87939e-05
4	169846228	.	C	T	8.24e-06	3.29593e-05
4	169846380	rs112116419	G	A	0.00883	0.0345485
4	169846386	.	T	C	8.24e-06	3.29593e-05
4	169846389	rs145720372	C	T	1.65e-05	6.59973e-05
4	169846390	rs184419827	G	A	0.000124	0.000495846
4	169847360	rs113515140	G	A	0.000131	0.000523828
4	169847397	.	C	T	4.17e-05	0.000166783
4	169847409	.	G	A	4.14e-05	0.000165583
4	169847423	.	C	T	4.07e-05	0.000162783
4	169847431	.	A	G	3.99e-05	0.000159584
4	169847455	.	C	T	0.000111	0.000443877
4	169847494	.	C	T	3.67e-05	0.000146787
5	56111415	.	G	A	0.000476	0.00190174
5	56111444	.	C	G	3.09e-05	0.00012359
5	56111445	rs192120973	G	A	0.00133	0.00530234
5	56111460	.	G	A	3.7e-05	0.000147986
5	56111464	.	C	T	0.000381	0.00152255
5	56111481	rs185050655	C	T	0.000866	0.00345651
5	56111483	.	G	A	4.8e-05	0.000191977
5	56111499	.	G	C	0.00031	0.00123904
5	56111543	.	G	A	4.28e-05	0.000171182
5	56111563	.	G	A	2.98e-05	0.000119191
5	56111565	rs189140884	G	A	0.00199	0.00792049
5	56111575	.	C	T	0.000307	0.00122706
5	56111590	.	A	C	3.42e-05	0.000136788
5	56111599	.	A	G	9.27e-05	0.000370714
5	56111617	.	C	T	2.86e-05	0.000114392
5	56111627	.	A	C	1.39e-05	5.55981e-05
5	56111628	.	G	C	1.38e-05	5.51981e-05
5	56111633	.	T	C	0.00142	0.00565987
5	56111634	.	C	T	0.00142	0.00565987
5	56111637	.	C	T	1.38e-05	5.51981e-05
5	56111638	.	C	A	2.77e-05	0.000110792
5	56111654	.	C	T	3.1e-05	0.00012399
5	56111672	.	C	T	0.000143	0.000571796
5	56111673	rs193032766	G	A	5.42e-05	0.000216771
5	56111678	.	C	T	3.97e-05	0.000158784
5	56111703	.	T	G	2.93e-05	0.000117191
5	56111704	.	G	A	0.00496	0.0195954
5	56111751	rs28710284	G	C	0.69	0.581081
5	56111761	.	G	A	0.000166	0.000663724
5	56111775	.	C	T	8.75e-05	0.000349923
5	56111794	.	G	C	0.00649	0.0255421
5	56111821	.	G	A	0.000513	0.00204937
5	56111858	.	C	T	0.000516	0.00206134
5	56111873	.	C	T	0.000641	0.00255989
5	56152428	.	C	T	8.28e-06	3.31193e-05
5	56152429	.	G	A	1.66e-05	6.63972e-05
5	56152434	.	A	G	8.28e-06	3.31193e-05
5	56152442	.	T	C	8.28e-06	3.31193e-05
5	56152444	.	A	G	8.28e-06	3.31193e-05
5	56152459	.	G	A	3.31e-05	0.000132389
5	56152463	.	G	A	8.28e-06	3.31193e-05
5	56152471	.	T	C	8.28e-06	3.31193e-05
5	56152481	.	T	A	8.28e-06	3.31193e-05
5	56152490	.	A	G	8.28e-06	3.31193e-05
5	56152496	.	G	A	8.28e-06	3.31193e-05
5	56152499	.	C	T	8.27e-06	3.30793e-05
5	56152511	.	G	A	8.27e-06	3.30793e-05
5	56152520	.	C	T	5.79e-05	0.000231566
5	56152524	.	A	G	8.27e-06	3.30793e-05
5	56152532	.	C	G	8.27e-06	3.30793e-05
5	56152535	.	G	A	8.27e-06	3.30793e-05
5	56152540	.	A	G	8.28e-06	3.31193e-05
5	56152541	.	C	T	1.66e-05	6.63972e-05
5	56152551	.	G	A	8.28e-06	3.31193e-05
5	56152558	.	G	A	5.79e-05	0.000231566
5	56152564	.	G	C	8.28e-06	3.31193e-05
5	56152565	.	G	A	1.66e-05	6.63972e-05
5	56152567	.	G	A	1.66e-05	6.63972e-05
5	56152573	.	C	G	8.28e-06	3.31193e-05
5	56155566	rs76711380	G	A	1.66e-05	6.63972e-05
5	56155570	.	A	T	1.66e-05	6.63972e-05
5	56155578	.	G	C	8.27e-06	3.30793e-05
5	56155579	.	A	G	8.27e-06	3.30793e-05
5	56155582	.	T	C	8.27e-06	3.30793e-05
5	56155589	.	C	T	8.27e-06	3.30793e-05
5	56155601	.	G	C	8.27e-06	3.30793e-05
5	56155607	.	A	G	8.27e-06	3.30793e-05
5	56155615	.	T	G	4.96e-05	0.000198375
5	56155618	rs55694258	A	G	0.00179	0.00712803
5	56155624	.	G	A	9.93e-05	0.000397101
5	56155627	.	C	T	6.62e-05	0.000264756
5	56155628	rs56279792	G	A	0.00179	0.00712803
5	56155642	rs144126211	C	T	8.28e-06	3.31193e-05
5	56155643	.	C	G	0.000331	0.0013229
5	56155649	.	C	T	8.28e-06	3.31193e-05
5	56155651	.	G	A	0.000149	0.000595778
5	56155652	.	A	G	0.000199	0.000795604
5	56155654	.	G	A	8.28e-06	3.31193e-05
5	56155670	.	C	T	0.000397	0.00158642
5	56155672	rs56069227	A	G	0.019	0.0724715
5	56155675	.	C	A	8.28e-06	3.31193e-05
5	56155678	rs56160159	C	T	0.00067	0.00267551
5	56155679	rs144198812	A	G	8.28e-06	3.31193e-05
5	56155686	.	C	T	1.66e-05	6.63972e-05
5	56155687	.	G	A	4.14e-05	0.000165583
5	56155691	.	A	G	8.28e-06	3.31193e-05
5	56155739	.	G	C	6.63e-05	0.000265156
5	56155740	.	C	T	8.28e-06	3.31193e-05
5	56160585	.	C	A	8.28e-06	3.31193e-05
5	56160605	.	A	G	8.28e-06	3.31193e-05
5	56160617	.	A	T	8.28e-06	3.31193e-05
5	56160620	.	A	G	0.00024	0.000959424
5	56160623	.	T	C	8.28e-06	3.31193e-05
5	56160625	.	G	A	8.28e-06	3.31193e-05
5	56160629	.	T	C	1.66e-05	6.63972e-05
5	56160643	.	G	A	4.97e-05	0.000198775
5	56160644	.	C	T	8.28e-06	3.31193e-05
5	56160651	.	A	T	8.28e-06	3.31193e-05
5	56160655	.	A	G	8.28e-06	3.31193e-05
5	56160656	.	A	G	8.28e-06	3.31193e-05
5	56160660	.	A	T	7.45e-05	0.000297945
5	56160662	.	G	A	8.27e-06	3.30793e-05
5	56160664	.	G	A	1.66e-05	6.63972e-05
5	56160674	.	G	C	3.31e-05	0.000132389
5	56160685	.	A	G	9.1e-05	0.000363917
5	56160689	.	G	A	8.28e-05	0.000331131
5	56160695	.	G	A	8.28e-06	3.31193e-05
5	56160708	.	C	T	8.28e-06	3.31193e-05
5	56160719	.	A	C	8.28e-06	3.31193e-05
5	56160731	.	C	G	2.48e-05	9.91938e-05
5	56160741	.	C	T	2.48e-05	9.91938e-05
5	56160746	.	G	A	8.28e-06	3.31193e-05
5	56160750	.	A	G	8.28e-06	3.31193e-05
5	56160765	.	G	A	8.28e-06	3.31193e-05
5	56161164	.	T	C	8.28e-06	3.31193e-05
5	56161172	.	C	T	8.28e-06	3.31193e-05
5	56161181	.	A	C	1.66e-05	6.63972e-05
5	56161182	.	C	T	1.66e-05	6.63972e-05
5	56161190	.	A	G	8.28e-06	3.31193e-05
5	56161193	.	C	T	8.28e-06	3.31193e-05
5	56161197	.	A	G	8.28e-06	3.31193e-05
5	56161205	.	G	A	3.31e-05	0.000132389
5	56161221	.	C	T	8.28e-06	3.31193e-05
5	56161223	.	G	C	8.28e-06	3.31193e-05
5	56161233	.	C	T	8.28e-06	3.31193e-05
5	56161236	.	G	C	8.28e-06	3.31193e-05
5	56161239	rs140697922	C	T	2.48e-05	9.91938e-05
5	56161240	.	C	T	8.28e-06	3.31193e-05
5	56161245	.	G	C	8.28e-06	3.31193e-05
5	56161247	.	C	A	1.66e-05	6.63972e-05
5	56161248	.	C	G	8.28e-06	3.31193e-05
5	56161250	.	A	G	1.66e-05	6.63972e-05
5	56161253	.	G	A	8.28e-06	3.31193e-05
5	56161262	rs55818365	A	G	0.000265	0.0010593
5	56161656	.	G	A	8.28e-06	3.31193e-05
5	56161670	.	C	T	8.28e-06	3.31193e-05
5	56161679	.	T	C	3.31e-05	0.000132389
5	56161681	.	A	T	8.28e-06	3.31193e-05
5	56161697	.	A	G	8.28e-06	3.31193e-05
5	56161743	.	C	T	8.28e-06	3.31193e-05
5	56161752	.	A	G	8.28e-06	3.31193e-05
5	56161759	.	A	G	8.28e-06	3.31193e-05
5	56161783	.	C	T	8.28e-06	3.31193e-05
5	56161785	.	A	G	8.28e-06	3.31193e-05
5	56161787	rs832575	G	A	0.847	0.417601
5	56161788	.	T	A	8.28e-06	3.31193e-05
5	56161791	.	A	G	2.48e-05	9.91938e-05
5	56161798	.	A	G	8.28e-06	3.31193e-05
5	56167733	rs79382374	A	G	0.000265	0.0010593
5	56167738	.	A	G	8.28e-06	3.31193e-05
5	56167752	.	G	A	3.31e-05	0.000132389
5	56167808	.	T	C	1.66e-05	6.63972e-05
5	56167819	.	G	A	8.27e-06	3.30793e-05
5	56167838	.	A	C	0.000116	0.000463865
5	56168473	.	G	A	1.66e-05	6.63972e-05
5	56168478	.	G	A	8.28e-06	3.31193e-05
5	56168489	.	A	G	8.28e-06	3.31193e-05
5	56168496	.	A	G	8.28e-06	3.31193e-05
5	56168522	.	C	G	8.28e-06	3.31193e-05
5	56168553	.	A	G	8.28e-06	3.31193e-05
5	56168655	.	C	T	5.8e-05	0.000231966
5	56168656	.	G	A	4.97e-05	0.000198775
5	56168668	.	C	T	8.28e-06	3.31193e-05
5	56168670	.	T	G	4.14e-05	0.000165583
5	56168671	.	G	A	8.28e-06	3.31193e-05
5	56168679	.	C	G	8.28e-06	3.31193e-05
5	56168681	.	C	T	8.28e-06	3.31193e-05
5	56168705	.	A	T	8.28e-06	3.31193e-05
5	56168712	rs2229882	C	T	0.047	0.167127
5	56168719	.	C	G	8.28e-06	3.31193e-05
5	56168721	.	G	A	8.28e-06	3.31193e-05
5	56168735	.	G	T	8.28e-06	3.31193e-05
5	56168736	.	A	G	1.66e-05	6.63972e-05
5	56168739	.	A	G	1.66e-05	6.63972e-05
5	56168741	.	G	A	1.66e-05	6.63972e-05
5	56168751	rs56232761	A	G	7.45e-05	0.000297945
5	56168756	.	G	A	1.66e-05	6.63972e-05
5	56168759	.	A	G	1.66e-05	6.63972e-05
5	56168790	rs56225368	A	G	0.00599	0.0236038
5	56168796	.	T	C	8.28e-06	3.31193e-05
5	56168798	.	C	T	4.14e-05	0.000165583
5	56168807	.	A	G	8.28e-06	3.31193e-05
5	56168812	.	T	G	8.28e-06	3.31193e-05
5	56168821	.	C	G	8.28e-06	3.31193e-05
5	56168831	.	A	G	8.28e-06	3.31193e-05
5	56170864	.	T	C	8.28e-06	3.31193e-05
5	56170874	.	C	T	8.28e-06	3.31193e-05
5	56170876	.	C	G	2.48e-05	9.91938e-05
5	56170881	.	G	C	8.28e-06	3.31193e-05
5	56170905	.	A	G	8.28e-06	3.31193e-05
5	56170929	.	G	A	6.62e-05	0.000264756
5	56170930	rs190929673	T	A	2.48e-05	9.91938e-05
5	56170938	.	A	G	8.27e-06	3.30793e-05
5	56170941	.	A	G	8.27e-06	3.30793e-05
5	56170947	.	G	A	8.27e-06	3.30793e-05
5	56170951	.	G	A	8.27e-06	3.30793e-05
5	56170960	.	G	A	8.27e-06	3.30793e-05
5	56170973	.	G	A	8.27e-06	3.30793e-05
5	56170992	.	G	T	8.27e-06	3.30793e-05
5	56170998	.	G	A	1.65e-05	6.59973e-05
5	56171017	.	T	C	3.31e-05	0.000132389
5	56171023	.	A	T	8.27e-06	3.30793e-05
5	56171027	.	A	C	8.27e-06	3.30793e-05
5	56171048	.	A	G	8.26e-06	3.30393e-05
5	56171051	.	A	G	8.26e-06	3.30393e-05
5	56171064	.	T	C	8.26e-06	3.30393e-05
5	56171065	.	G	C	8.26e-06	3.30393e-05
5	56171069	.	G	A	8.26e-06	3.30393e-05
5	56171083	.	C	T	8.26e-06	3.30393e-05
5	56171084	.	G	A	0.000215	0.000859538
5	56171089	rs114130843	G	A	0.0029	0.0115162
5	56171093	.	A	G	4.13e-05	0.000165183
5	56171096	.	G	T	1.65e-05	6.59973e-05
5	56171102	.	G	A	8.26e-06	3.30393e-05
5	56171125	.	C	T	0.000149	0.000595778
5	56171126	.	G	A	2.48e-05	9.91938e-05
5	56174803	.	T	A	8.28e-06	3.31193e-05
5	56174813	.	T	C	2.48e-05	9.91938e-05
5	56174818	.	A	G	8.28e-06	3.31193e-05
5	56174850	.	T	C	8.28e-06	3.31193e-05
5	56174853	.	C	T	0.000232	0.000927462
5	56174854	.	G	A	0.000174	0.000695697
5	56174858	.	A	G	3.31e-05	0.000132389
5	56174873	.	A	G	8.28e-06	3.31193e-05
5	56174875	.	A	G	8.28e-06	3.31193e-05
5	56174876	.	C	T	5.79e-05	0.000231566
5	56174879	.	C	T	8.28e-06	3.31193e-05
5	56174880	.	T	C	0.000116	0.000463865
5	56174885	.	C	G	8.28e-06	3.31193e-05
5	56174894	.	G	A	1.66e-05	6.63972e-05
5	56174925	.	A	G	8.28e-06	3.31193e-05
5	56176539	.	C	T	1.66e-05	6.63972e-05
5	56176541	.	C	T	4.96e-05	0.000198375
5	56176543	.	C	G	8.27e-06	3.30793e-05
5	56176546	.	G	A	8.27e-06	3.30793e-05
5	56176550	.	G	A	8.27e-06	3.30793e-05
5	56176557	.	A	G	2.48e-05	9.91938e-05
5	56176559	.	A	G	3.31e-05	0.000132389
5	56176577	.	G	A	1.66e-05	6.63972e-05
5	56176583	.	A	G	1.66e-05	6.63972e-05
5	56176598	.	G	A	8.28e-06	3.31193e-05
5	56176606	.	T	G	8.28e-06	3.31193e-05
5	56176906	.	G	T	1.66e-05	6.63972e-05
5	56176907	.	T	C	8.28e-06	3.31193e-05
5	56176912	.	T	C	3.31e-05	0.000132389
5	56176917	.	T	C	1.66e-05	6.63972e-05
5	56176924	.	G	T	2.48e-05	9.91938e-05
5	56176928	.	G	C	8.28e-06	3.31193e-05
5	56176931	.	T	G	8.28e-06	3.31193e-05
5	56176941	.	C	T	8.28e-06	3.31193e-05
5	56176952	.	T	G	8.28e-06	3.31193e-05
5	56176962	.	C	T	0.000133	0.000531823
5	56176977	.	C	A	1.66e-05	6.63972e-05
5	56176995	.	T	C	8.28e-06	3.31193e-05
5	56176999	.	C	T	8.28e-06	3.31193e-05
5	56177012	.	T	C	0.000116	0.000463865
5	56177014	.	G	C	8.28e-06	3.31193e-05
5	56177022	.	G	A	8.28e-06	3.31193e-05
5	56177032	.	T	C	8.28e-06	3.31193e-05
5	56177038	.	G	A	8.28e-06	3.31193e-05
5	56177039	.	C	T	8.28e-06	3.31193e-05
5	56177042	.	A	T	8.28e-06	3.31193e-05
5	56177043	.	A	G	1.66e-05	6.63972e-05
5	56177051	.	C	G	8.28e-06	3.31193e-05
5	56177056	.	A	G	8.28e-06	3.31193e-05
5	56177058	.	T	C	8.28e-06	3.31193e-05
5	56177062	.	A	C	8.28e-06	3.31193e-05
5	56177064	.	T	C	2.48e-05	9.91938e-05
5	56177065	.	A	T	8.28e-06	3.31193e-05
5	56177086	.	C	A	8.28e-06	3.31193e-05
5	56177094	.	A	C	8.28e-06	3.31193e-05
5	56177408	.	T	A	8.28e-06	3.31193e-05
5	56177412	.	G	C	8.28e-06	3.31193e-05
5	56177415	.	C	T	1.66e-05	6.63972e-05
5	56177416	.	C	T	8.28e-06	3.31193e-05
5	56177428	.	G	T	8.28e-06	3.31193e-05
5	56177443	rs702689	G	A	0.598	0.614843
5	56177450	.	C	G	1.66e-05	6.63972e-05
5	56177458	rs189290632	A	G	0.000257	0.00102734
5	56177462	.	T	C	4.14e-05	0.000165583
5	56177468	.	A	G	8.28e-06	3.31193e-05
5	56177473	.	T	G	8.28e-06	3.31193e-05
5	56177474	.	C	G	4.14e-05	0.000165583
5	56177486	.	A	G	1.66e-05	6.63972e-05
5	56177506	.	G	A	4.14e-05	0.000165583
5	56177512	.	A	G	8.28e-06	3.31193e-05
5	56177519	.	C	T	8.28e-06	3.31193e-05
5	56177523	.	T	A	3.31e-05	0.000132389
5	56177549	.	T	C	8.28e-06	3.31193e-05
5	56177575	.	A	G	8.27e-06	3.30793e-05
5	56177577	.	C	T	8.28e-06	3.31193e-05
5	56177582	.	T	C	0.000174	0.000695697
5	56177585	.	G	A	0.000141	0.000563801
5	56177587	.	C	T	6.62e-05	0.000264756
5	56177590	.	C	T	8.27e-06	3.30793e-05
5	56177598	.	G	A	6.62e-05	0.000264756
5	56177613	.	G	A	1.66e-05	6.63972e-05
5	56177614	.	G	T	2.48e-05	9.91938e-05
5	56177615	.	T	C	0.000877	0.00350032
5	56177624	.	C	G	8.27e-06	3.30793e-05
5	56177625	.	C	T	0.000248	0.000991385
5	56177626	.	G	A	8.27e-06	3.30793e-05
5	56177632	.	A	G	8.27e-06	3.30793e-05
5	56177635	.	C	T	8.27e-06	3.30793e-05
5	56177642	.	G	T	8.27e-06	3.30793e-05
5	56177644	rs149242419	G	A	5.79e-05	0.000231566
5	56177657	.	T	C	8.27e-06	3.30793e-05
5	56177660	.	A	G	8.27e-06	3.30793e-05
5	56177663	.	G	A	8.27e-06	3.30793e-05
5	56177667	.	A	G	8.27e-06	3.30793e-05
5	56177672	.	A	G	8.27e-06	3.30793e-05
5	56177678	.	T	G	8.27e-06	3.30793e-05
5	56177692	rs56228802	G	C	0.000323	0.00129096
5	56177699	.	A	T	2.48e-05	9.91938e-05
5	56177701	.	A	G	8.27e-06	3.30793e-05
5	56177707	.	C	T	8.27e-06	3.30793e-05
5	56177711	.	A	C	8.27e-06	3.30793e-05
5	56177723	rs142968004	A	G	8.28e-06	3.31193e-05
5	56177729	.	C	G	8.28e-06	3.31193e-05
5	56177737	.	T	A	8.28e-06	3.31193e-05
5	56177741	.	C	T	8.28e-06	3.31193e-05
5	56177743	rs832582	G	A	0.764	0.526159
5	56177752	.	G	C	8.28e-06	3.31193e-05
5	56177773	.	T	C	8.28e-06	3.31193e-05
5	56177784	.	A	G	0.000108	0.000431883
5	56177785	.	T	C	4.97e-05	0.000198775
5	56177795	.	G	C	8.28e-06	3.31193e-05
5	56177799	.	A	G	8.28e-06	3.31193e-05
5	56177806	.	A	G	1.66e-05	6.63972e-05
5	56177819	.	T	C	8.28e-06	3.31193e-05
5	56177826	.	C	A	8.28e-06	3.31193e-05
5	56177839	.	C	A	7.45e-05	0.000297945
5	56177843	rs45556841	C	G	0.015	0.0577902
5	56177857	.	A	G	0.00398	0.0157624
5	56177864	.	C	T	8.28e-06	3.31193e-05
5	56177877	.	G	A	8.28e-06	3.31193e-05
5	56177890	.	A	G	1.66e-05	6.63972e-05
5	56177891	rs180963526	T	C	4.97e-05	0.000198775
5	56177906	.	G	A	8.28e-06	3.31193e-05
5	56177909	.	G	C	8.27e-06	3.30793e-05
5	56177911	.	C	T	8.27e-06	3.30793e-05
5	56177912	.	C	A	1.66e-05	6.63972e-05
5	56177913	.	C	G	0.00244	0.00970064
5	56177933	.	C	T	8.28e-06	3.31193e-05
5	56177937	.	T	C	8.28e-06	3.31193e-05
5	56177939	.	C	T	1.66e-05	6.63972e-05
5	56177943	.	A	G	1.66e-05	6.63972e-05
5	56177950	.	C	A	1.66e-05	6.63972e-05
5	56177954	.	C	T	8.27e-06	3.30793e-05
5	56177963	.	T	C	2.48e-05	9.91938e-05
5	56177972	.	C	G	8.28e-06	3.31193e-05
5	56177989	.	T	A	8.28e-06	3.31193e-05
5	56177999	.	C	T	8.28e-06	3.31193e-05
5	56178002	.	C	G	2.48e-05	9.91938e-05
5	56178006	.	A	T	8.28e-06	3.31193e-05
5	56178027	.	T	C	8.28e-06	3.31193e-05
5	56178044	.	T	C	1.66e-05	6.63972e-05
5	56178049	.	G	A	8.28e-06	3.31193e-05
5	56178051	.	A	T	8.28e-06	3.31193e-05
5	56178063	.	C	G	1.66e-05	6.63972e-05
5	56178066	.	A	G	2.48e-05	9.91938e-05
5	56178081	.	T	G	8.28e-06	3.31193e-05
5	56178085	.	C	G	8.28e-06	3.31193e-05
5	56178094	.	C	T	8.28e-06	3.31193e-05
5	56178095	.	G	A	8.28e-05	0.000331131
5	56178097	.	A	C	1.66e-05	6.63972e-05
5	56178098	.	A	G	2.48e-05	9.91938e-05
5	56178106	.	C	T	1.66e-05	6.63972e-05
5	56178107	.	T	G	1.66e-05	6.63972e-05
5	56178111	rs3822625	A	G	0.072	0.240478
5	56178114	rs146112116	C	T	0.00118	0.0047061
5	56178121	.	A	C	8.28e-06	3.31193e-05
5	56178123	.	C	T	1.66e-05	6.63972e-05
5	56178128	.	C	A	8.28e-06	3.31193e-05
5	56178142	rs148803468	T	C	4.14e-05	0.000165583
5	56178149	.	A	T	8.28e-06	3.31193e-05
5	56178155	.	C	A	8.28e-06	3.31193e-05
5	56178162	.	C	G	8.28e-06	3.31193e-05
5	56178167	.	C	T	8.28e-06	3.31193e-05
5	56178186	.	C	G	1.66e-05	6.63972e-05
5	56178188	.	C	T	8.28e-06	3.31193e-05
5	56178210	.	G	C	8.28e-06	3.31193e-05
5	56178213	.	A	G	8.28e-06	3.31193e-05
5	56178218	.	G	A	2.48e-05	9.91938e-05
5	56178219	.	A	G	8.28e-06	3.31193e-05
5	56178226	.	C	A	1.66e-05	6.63972e-05
5	56178236	.	C	G	8.28e-06	3.31193e-05
5	56178239	.	G	T	8.28e-06	3.31193e-05
5	56178241	.	A	G	8.28e-06	3.31193e-05
5	56178248	.	G	A	8.28e-06	3.31193e-05
5	56178256	.	T	G	8.28e-06	3.31193e-05
5	56178257	.	C	T	8.28e-06	3.31193e-05
5	56178266	.	G	A	1.66e-05	6.63972e-05
5	56178267	.	C	T	8.28e-06	3.31193e-05
5	56178269	.	T	A	2.48e-05	9.91938e-05
5	56178274	.	C	T	7.45e-05	0.000297945
5	56178276	.	T	G	2.48e-05	9.91938e-05
5	56178280	.	C	A	2.48e-05	9.91938e-05
5	56178290	.	G	A	8.27e-06	3.30793e-05
5	56178293	.	C	G	3.31e-05	0.000132389
5	56178299	.	G	A	8.27e-06	3.30793e-05
5	56178300	.	T	C	8.27e-06	3.30793e-05
5	56178302	.	A	G	9.1e-05	0.000363917
5	56178326	.	A	G	8.27e-06	3.30793e-05
5	56178331	.	A	G	1.65e-05	6.59973e-05
5	56178344	.	T	C	8.27e-06	3.30793e-05
5	56178352	.	G	A	8.27e-05	0.000330732
5	56178354	.	C	T	2.48e-05	9.91938e-05
5	56178360	.	A	G	8.27e-06	3.30793e-05
5	56178363	.	G	T	8.27e-06	3.30793e-05
5	56178374	rs142473205	T	C	8.27e-06	3.30793e-05
5	56178389	.	G	C	8.27e-06	3.30793e-05
5	56178413	.	A	G	8.27e-06	3.30793e-05
5	56178417	.	C	G	8.27e-06	3.30793e-05
5	56178434	.	T	C	8.27e-06	3.30793e-05
5	56178443	.	C	T	8.27e-06	3.30793e-05
5	56178445	.	A	G	0.000124	0.000495846
5	56178455	.	G	A	1.66e-05	6.63972e-05
5	56178461	.	C	A	1.66e-05	6.63972e-05
5	56178484	.	G	C	8.27e-06	3.30793e-05
5	56178500	.	C	T	8.27e-06	3.30793e-05
5	56178502	.	G	A	8.27e-06	3.30793e-05
5	56178515	.	A	G	8.27e-06	3.30793e-05
5	56178525	.	C	T	0.000116	0.000463865
5	56178529	.	A	G	8.27e-06	3.30793e-05
5	56178535	.	G	T	9.92e-05	0.000396702
5	56178544	.	C	T	8.27e-06	3.30793e-05
5	56178547	.	A	C	8.27e-06	3.30793e-05
5	56178552	.	A	G	4.13e-05	0.000165183
5	56178554	.	A	G	8.27e-06	3.30793e-05
5	56178582	.	A	C	1.65e-05	6.59973e-05
5	56178584	.	A	C	8.26e-06	3.30393e-05
5	56178587	rs150901136	A	C	9.08e-05	0.000363118
5	56178595	.	G	C	8.26e-06	3.30393e-05
5	56178598	.	A	G	8.26e-06	3.30393e-05
5	56178600	.	T	C	8.26e-06	3.30393e-05
5	56178610	.	A	G	2.48e-05	9.91938e-05
5	56178612	.	G	A	8.26e-06	3.30393e-05
5	56178617	.	C	T	8.26e-06	3.30393e-05
5	56178618	.	G	A	7.43e-05	0.000297145
5	56178620	.	C	T	8.26e-06	3.30393e-05
5	56178637	.	A	G	4.96e-05	0.000198375
5	56178666	.	A	G	5.79e-05	0.000231566
5	56178667	.	G	T	8.27e-06	3.30793e-05
5	56178674	.	T	C	8.27e-06	3.30793e-05
5	56178678	.	C	T	8.27e-06	3.30793e-05
5	56178681	.	T	C	1.65e-05	6.59973e-05
5	56178688	.	C	A	8.27e-06	3.30793e-05
5	56178689	.	A	G	8.27e-06	3.30793e-05
5	56179351	.	T	C	8.28e-06	3.31193e-05
5	56179355	.	C	T	8.28e-06	3.31193e-05
5	56179384	.	G	A	8.28e-06	3.31193e-05
5	56179392	.	A	G	1.66e-05	6.63972e-05
5	56179394	rs115818979	C	T	2.48e-05	9.91938e-05
5	56179395	.	G	A	1.66e-05	6.63972e-05
5	56179409	.	C	T	8.28e-06	3.31193e-05
5	56179427	.	A	C	8.28e-06	3.31193e-05
5	56179461	.	T	C	8.28e-06	3.31193e-05
5	56179470	.	A	G	0.00104	0.0041492
5	56180499	.	T	C	2.48e-05	9.91938e-05
5	56180520	.	G	A	8.28e-06	3.31193e-05
5	56180546	.	G	A	8.27e-06	3.30793e-05
5	56180547	.	A	T	8.27e-06	3.30793e-05
5	56180556	.	A	G	8.27e-06	3.30793e-05
5	56180560	.	A	C	8.27e-06	3.30793e-05
5	56180568	.	C	T	4.96e-05	0.000198375
5	56180571	.	T	C	8.27e-06	3.30793e-05
5	56180572	.	C	T	8.27e-06	3.30793e-05
5	56180574	.	G	C	8.27e-06	3.30793e-05
5	56180589	.	C	T	8.28e-06	3.31193e-05
5	56180590	.	A	G	8.28e-06	3.31193e-05
5	56180601	.	G	A	8.28e-06	3.31193e-05
5	56180610	.	G	A	0.000149	0.000595778
5	56180624	.	A	G	2.48e-05	9.91938e-05
5	56180630	.	A	G	1.66e-05	6.63972e-05
5	56180637	.	C	T	8.28e-06	3.31193e-05
5	56180638	.	A	G	8.28e-06	3.31193e-05
5	56180649	.	G	A	8.28e-06	3.31193e-05
5	56180652	rs55996536	A	C	2.48e-05	9.91938e-05
5	56180654	.	G	A	8.28e-06	3.31193e-05
5	56181766	.	G	A	3.31e-05	0.000132389
5	56181795	.	C	G	8.28e-06	3.31193e-05
5	56181801	.	A	G	8.28e-06	3.31193e-05
5	56181817	.	T	C	8.28e-06	3.31193e-05
5	56181833	.	T	C	8.28e-06	3.31193e-05
5	56181840	.	G	A	8.28e-06	3.31193e-05
5	56181845	.	C	A	0.000141	0.000563801
5	56181850	.	G	A	0.000116	0.000463865
5	56181857	.	C	G	8.28e-06	3.31193e-05
5	56181868	.	A	G	8.28e-06	3.31193e-05
5	56181883	.	T	C	8.28e-05	0.000331131
5	56181889	.	A	G	1.66e-05	6.63972e-05
5	56181895	.	G	A	8.28e-06	3.31193e-05
5	56183213	.	T	A	8.28e-06	3.31193e-05
5	56183219	.	A	G	8.28e-06	3.31193e-05
5	56183234	.	C	A	8.28e-06	3.31193e-05
5	56183278	.	A	C	8.28e-06	3.31193e-05
5	56183290	.	T	C	1.66e-05	6.63972e-05
5	56183296	.	A	T	8.28e-06	3.31193e-05
5	56183314	rs181921031	A	G	8.28e-06	3.31193e-05
5	56183323	.	G	A	1.66e-05	6.63972e-05
5	56183327	.	A	G	8.28e-06	3.31193e-05
5	56183331	.	C	T	8.28e-06	3.31193e-05
5	56183350	.	G	A	1.66e-05	6.63972e-05
5	56184048	.	T	C	8.28e-06	3.31193e-05
5	56184073	.	T	C	0.000356	0.00142273
5	56184088	.	T	C	8.28e-06	3.31193e-05
5	56184103	.	C	T	7.45e-05	0.000297945
5	56184110	.	A	G	1.66e-05	6.63972e-05
5	56184122	.	G	A	8.28e-06	3.31193e-05
5	56184126	.	G	T	8.28e-06	3.31193e-05
5	56184136	.	A	G	8.28e-06	3.31193e-05
5	56184160	.	C	T	8.28e-06	3.31193e-05
5	56189378	.	T	A	8.27e-06	3.30793e-05
5	56189381	.	A	G	8.27e-06	3.30793e-05
5	56189382	.	T	C	8.27e-06	3.30793e-05
5	56189383	.	C	T	8.27e-06	3.30793e-05
5	56189387	.	C	A	8.27e-06	3.30793e-05
5	56189406	.	G	A	8.27e-06	3.30793e-05
5	56189411	.	A	G	8.27e-06	3.30793e-05
5	56189413	.	G	A	8.27e-06	3.30793e-05
5	56189426	.	T	G	8.27e-06	3.30793e-05
5	56189444	.	A	G	8.27e-06	3.30793e-05
5	56189450	.	G	A	1.66e-05	6.63972e-05
5	56189453	.	C	T	8.27e-06	3.30793e-05
5	56189459	rs140786199	T	C	0.000132	0.000527826
5	56189462	.	A	G	8.27e-06	3.30793e-05
5	56189465	.	A	G	8.27e-06	3.30793e-05
5	56189470	.	A	C	8.28e-06	3.31193e-05
5	56189472	.	C	T	8.28e-06	3.31193e-05
5	56189474	.	A	G	1.66e-05	6.63972e-05
5	56189480	.	G	A	1.66e-05	6.63972e-05
5	56189487	.	G	A	8.28e-06	3.31193e-05
5	56189493	.	C	T	8.28e-06	3.31193e-05
5	56189494	.	G	A	2.48e-05	9.91938e-05
5	56189500	.	C	T	8.28e-06	3.31193e-05
5	56189501	.	A	T	3.31e-05	0.000132389
5	56189510	.	A	G	0.000132	0.000527826
5	67522515	.	G	A	1.65e-05	6.59973e-05
5	67522517	.	G	A	8.25e-06	3.29993e-05
5	67522532	.	C	T	8.24e-06	3.29593e-05
5	67522536	.	G	A	1.65e-05	6.59973e-05
5	67522544	.	A	G	8.24e-06	3.29593e-05
5	67522566	.	T	C	8.24e-06	3.29593e-05
5	67522568	rs150689648	T	C	8.24e-06	3.29593e-05
5	67522573	.	T	G	8.24e-06	3.29593e-05
5	67522574	.	T	G	8.24e-06	3.29593e-05
5	67522576	.	C	T	8.24e-06	3.29593e-05
5	67522578	.	C	T	8.24e-06	3.29593e-05
5	67522608	.	G	A	2.47e-05	9.87939e-05
5	67522611	.	C	A	3.3e-05	0.000131989
5	67522615	.	G	C	8.24e-06	3.29593e-05
5	67522642	.	G	A	8.24e-06	3.29593e-05
5	67522645	.	G	A	4.12e-05	0.000164783
5	67522679	.	A	G	8.24e-06	3.29593e-05
5	67522691	.	C	T	8.24e-06	3.29593e-05
5	67522698	rs73768883	A	G	0.00157	0.0062554
5	67522700	.	G	A	1.65e-05	6.59973e-05
5	67522701	.	G	A	4.12e-05	0.000164783
5	67522704	.	G	A	3.3e-05	0.000131989
5	67522710	.	T	G	8.24e-06	3.29593e-05
5	67522722	rs706713	C	T	0.312	0.582161
5	67522723	.	G	A	1.65e-05	6.59973e-05
5	67522728	.	A	G	1.65e-05	6.59973e-05
5	67522737	.	A	C	8.24e-06	3.29593e-05
5	67522751	.	C	T	8.24e-06	3.29593e-05
5	67522752	.	G	A	3.3e-05	0.000131989
5	67522754	.	C	G	8.24e-06	3.29593e-05
5	67522763	.	C	T	8.24e-06	3.29593e-05
5	67522770	.	C	T	8.24e-06	3.29593e-05
5	67522781	.	G	A	8.24e-06	3.29593e-05
5	67522783	.	C	T	2.47e-05	9.87939e-05
5	67522794	.	T	C	1.65e-05	6.59973e-05
5	67522799	.	C	T	8.24e-06	3.29593e-05
5	67522801	.	G	C	1.65e-05	6.59973e-05
5	67522808	.	C	T	0.000272	0.00108726
5	67522809	rs144275585	G	A	0.000346	0.0013828
5	67522820	.	C	T	2.47e-05	9.87939e-05
5	67522821	.	A	G	8.24e-06	3.29593e-05
5	67522824	.	T	A	1.65e-05	6.59973e-05
5	67522832	.	A	G	8.24e-06	3.29593e-05
5	67522835	.	A	G	8.24e-06	3.29593e-05
5	67569226	.	C	T	1.65e-05	6.59973e-05
5	67569229	.	C	A	8.24e-06	3.29593e-05
5	67569230	.	C	T	5.77e-05	0.000230767
5	67569231	.	G	A	1.65e-05	6.59973e-05
5	67569237	.	T	G	1.65e-05	6.59973e-05
5	67569265	.	G	T	8.24e-06	3.29593e-05
5	67569270	.	G	A	2.47e-05	9.87939e-05
5	67569280	.	A	G	1.65e-05	6.59973e-05
5	67569282	.	C	G	2.47e-05	9.87939e-05
5	67569288	.	C	T	8.24e-06	3.29593e-05
5	67569296	.	C	G	8.24e-06	3.29593e-05
5	67569302	.	A	T	8.24e-06	3.29593e-05
5	67569315	.	C	A	0.000387	0.0015465
5	67569762	.	C	T	8.24e-06	3.29593e-05
5	67569780	.	A	G	8.24e-06	3.29593e-05
5	67569784	.	C	G	8.24e-06	3.29593e-05
5	67569788	.	A	C	8.24e-06	3.29593e-05
5	67569793	.	A	G	8.24e-06	3.29593e-05
5	67569800	.	G	A	8.24e-06	3.29593e-05
5	67569819	.	A	T	8.24e-06	3.29593e-05
5	67569824	.	G	A	8.24e-06	3.29593e-05
5	67569829	.	C	T	8.24e-06	3.29593e-05
5	67569833	.	T	G	8.24e-06	3.29593e-05
5	67569835	.	G	A	8.24e-06	3.29593e-05
5	67569842	.	G	C	8.24e-06	3.29593e-05
5	67569844	.	G	A	8.24e-06	3.29593e-05
5	67569845	.	A	G	8.24e-06	3.29593e-05
5	67575430	.	A	C	8.24e-06	3.29593e-05
5	67575431	.	T	A	2.47e-05	9.87939e-05
5	67575440	.	C	T	3.3e-05	0.000131989
5	67575441	rs112487959	G	A	3.3e-05	0.000131989
5	67575459	rs141319498	G	A	8.24e-06	3.29593e-05
5	67575461	.	T	C	8.24e-06	3.29593e-05
5	67575462	.	G	A	8.24e-06	3.29593e-05
5	67575463	.	T	C	8.24e-06	3.29593e-05
5	67575467	.	C	T	3.3e-05	0.000131989
5	67575476	.	T	C	2.47e-05	9.87939e-05
5	67575479	.	C	T	8.24e-06	3.29593e-05
5	67575480	.	G	A	1.65e-05	6.59973e-05
5	67575489	.	C	T	4.12e-05	0.000164783
5	67575490	rs148059720	G	A	0.000132	0.000527826
5	67575494	.	T	C	8.24e-06	3.29593e-05
5	67575495	.	C	T	8.24e-06	3.29593e-05
5	67575498	.	C	T	0.00115	0.00458679
5	67575507	.	C	G	8.24e-06	3.29593e-05
5	67575511	.	A	G	8.24e-06	3.29593e-05
5	67575519	.	A	T	8.24e-06	3.29593e-05
5	67575530	.	C	T	1.65e-05	6.59973e-05
5	67575531	.	G	A	2.47e-05	9.87939e-05
5	67575538	.	G	A	3.3e-05	0.000131989
5	67575543	.	A	G	1.65e-05	6.59973e-05
5	67575548	rs61749601	T	C	0.036	0.13159
5	67575556	.	C	T	8.24e-06	3.29593e-05
5	67576351	.	T	G	8.24e-06	3.29593e-05
5	67576358	rs150170197	G	A	2.47e-05	9.87939e-05
5	67576362	.	A	T	8.24e-06	3.29593e-05
5	67576369	.	C	T	1.65e-05	6.59973e-05
5	67576370	.	G	A	4.94e-05	0.000197576
5	67576377	.	A	G	1.65e-05	6.59973e-05
5	67576378	.	T	C	1.65e-05	6.59973e-05
5	67576379	.	A	T	8.24e-06	3.29593e-05
5	67576401	.	T	G	1.65e-05	6.59973e-05
5	67576408	rs34175949	G	A	0.00185	0.00736585
5	67576437	rs141981005	C	T	0.000124	0.000495846
5	67576438	.	G	A	8.24e-06	3.29593e-05
5	67576441	.	T	G	8.24e-06	3.29593e-05
5	67576474	.	T	C	8.24e-06	3.29593e-05
5	67576478	.	A	C	8.24e-06	3.29593e-05
5	67576482	.	C	T	1.65e-05	6.59973e-05
5	67576504	.	A	G	8.24e-06	3.29593e-05
5	67576520	rs146327549	A	G	8.24e-06	3.29593e-05
5	67576526	.	A	C	8.24e-06	3.29593e-05
5	67576527	.	G	A	2.47e-05	9.87939e-05
5	67576532	.	A	G	8.24e-06	3.29593e-05
5	67576538	.	T	C	8.24e-06	3.29593e-05
5	67576546	.	C	A	2.47e-05	9.87939e-05
5	67576751	.	A	G	1.65e-05	6.59973e-05
5	67576755	.	C	T	8.24e-06	3.29593e-05
5	67576763	.	A	C	8.24e-06	3.29593e-05
5	67576786	.	A	G	8.24e-06	3.29593e-05
5	67576787	.	T	C	8.24e-06	3.29593e-05
5	67576791	.	A	T	1.65e-05	6.59973e-05
5	67576805	.	C	G	8.24e-06	3.29593e-05
5	67576807	.	G	A	9.89e-05	0.000395502
5	67576819	.	C	T	1.65e-05	6.59973e-05
5	67576828	.	G	C	8.24e-06	3.29593e-05
5	67584559	.	T	C	8.24e-06	3.29593e-05
5	67584563	.	A	G	8.24e-06	3.29593e-05
5	67584568	rs138360943	A	G	8.24e-06	3.29593e-05
5	67584572	.	C	G	8.24e-06	3.29593e-05
5	67586558	.	T	C	8.24e-06	3.29593e-05
5	67586561	rs149613079	A	T	8.24e-05	0.000329532
5	67586563	.	A	G	8.24e-06	3.29593e-05
5	67586574	rs144312303	G	T	0.000231	0.000923467
5	67586585	.	A	G	8.24e-06	3.29593e-05
5	67586586	.	C	T	0.000239	0.000955429
5	67586602	rs148772847	G	A	8.24e-06	3.29593e-05
5	67586604	.	C	A	8.24e-06	3.29593e-05
5	67586622	.	T	C	8.24e-06	3.29593e-05
5	67586628	.	A	C	8.24e-06	3.29593e-05
5	67586650	.	A	G	8.24e-06	3.29593e-05
5	67586656	.	C	T	8.24e-06	3.29593e-05
5	67586659	.	C	T	8.24e-06	3.29593e-05
5	67588082	.	T	A	1.65e-05	6.59973e-05
5	67588084	.	C	T	0.000387	0.0015465
5	67588088	.	A	G	1.65e-05	6.59973e-05
5	67588107	.	A	G	8.24e-06	3.29593e-05
5	67588111	.	C	A	1.65e-05	6.59973e-05
5	67588119	.	G	A	1.65e-05	6.59973e-05
5	67588123	.	C	T	8.24e-05	0.000329532
5	67588130	.	C	T	4.12e-05	0.000164783
5	67588131	rs142439210	G	A	5.77e-05	0.000230767
5	67588134	rs147541581	A	G	8.24e-06	3.29593e-05
5	67588142	.	C	G	8.24e-06	3.29593e-05
5	67588145	.	T	A	1.65e-05	6.59973e-05
5	67588146	.	A	G	8.24e-06	3.29593e-05
5	67588148	rs3730089	G	A	0.174	0.450956
5	67588187	.	G	A	4.94e-05	0.000197576
5	67588926	.	C	T	0.000264	0.0010553
5	67588940	.	A	T	8.24e-06	3.29593e-05
5	67588956	.	T	C	8.24e-06	3.29593e-05
5	67588959	.	A	G	9.06e-05	0.000362318
5	67588961	.	C	T	8.24e-06	3.29593e-05
5	67588965	rs144238662	C	T	1.65e-05	6.59973e-05
5	67588966	.	G	A	8.24e-06	3.29593e-05
5	67588986	.	T	C	1.65e-05	6.59973e-05
5	67588989	.	G	A	2.47e-05	9.87939e-05
5	67589030	.	A	G	8.24e-06	3.29593e-05
5	67589032	.	G	A	1.65e-05	6.59973e-05
5	67589169	.	G	A	8.24e-06	3.29593e-05
5	67589181	.	A	G	8.24e-06	3.29593e-05
5	67589182	rs17847317	T	C	0.000511	0.00204139
5	67589188	rs3730090	C	T	0.066	0.223776
5	67589190	.	C	T	0.000593	0.00236849
5	67589193	.	A	G	8.24e-06	3.29593e-05
5	67589206	.	C	T	8.24e-06	3.29593e-05
5	67589216	.	G	A	2.47e-05	9.87939e-05
5	67589238	.	G	A	8.24e-06	3.29593e-05
5	67589294	.	G	A	8.24e-06	3.29593e-05
5	67589315	.	A	G	2.47e-05	9.87939e-05
5	67589545	.	T	C	3.3e-05	0.000131989
5	67589633	.	T	C	8.25e-06	3.29993e-05
5	67589635	.	A	G	8.25e-06	3.29993e-05
5	67589644	.	A	C	8.25e-06	3.29993e-05
5	67589658	.	C	G	8.25e-06	3.29993e-05
5	67590369	.	C	T	8.24e-06	3.29593e-05
5	67590372	.	A	G	8.24e-06	3.29593e-05
5	67590387	.	T	A	8.24e-06	3.29593e-05
5	67590399	.	T	C	8.24e-06	3.29593e-05
5	67590401	.	A	G	8.24e-06	3.29593e-05
5	67590420	.	T	C	2.47e-05	9.87939e-05
5	67590445	.	C	A	6.59e-05	0.000263557
5	67590446	.	G	A	8.24e-06	3.29593e-05
5	67590460	.	T	C	8.24e-06	3.29593e-05
5	67590462	rs144980948	C	T	1.65e-05	6.59973e-05
5	67590463	.	A	G	8.24e-06	3.29593e-05
5	67590464	.	T	C	8.24e-06	3.29593e-05
5	67590465	.	A	G	8.24e-06	3.29593e-05
5	67590495	.	A	G	8.24e-06	3.29593e-05
5	67590505	.	A	C	8.24e-06	3.29593e-05
5	67590506	.	G	A	8.24e-06	3.29593e-05
5	67590511	.	G	A	8.24e-06	3.29593e-05
5	67590971	.	T	C	8.24e-06	3.29593e-05
5	67590978	.	T	G	8.24e-06	3.29593e-05
5	67590994	.	T	C	8.24e-06	3.29593e-05
5	67590998	.	T	C	1.65e-05	6.59973e-05
5	67591010	.	A	G	8.24e-06	3.29593e-05
5	67591052	.	T	G	8.24e-06	3.29593e-05
5	67591060	.	G	A	1.65e-05	6.59973e-05
5	67591072	.	G	C	8.24e-06	3.29593e-05
5	67591091	.	C	T	8.24e-06	3.29593e-05
5	67591099	.	C	T	8.24e-06	3.29593e-05
5	67591125	.	T	G	8.24e-06	3.29593e-05
5	67591134	.	C	T	1.65e-05	6.59973e-05
5	67591152	.	T	C	8.24e-06	3.29593e-05
5	67591267	.	G	A	8.24e-06	3.29593e-05
5	67591271	.	G	A	2.47e-05	9.87939e-05
5	67591282	.	T	C	8.24e-06	3.29593e-05
5	67591287	.	C	T	1.65e-05	6.59973e-05
5	67591294	.	T	C	8.24e-06	3.29593e-05
5	67591298	.	G	A	8.24e-06	3.29593e-05
5	67591310	.	C	T	8.24e-06	3.29593e-05
5	67591316	.	A	G	1.65e-05	6.59973e-05
5	67592011	.	G	T	8.24e-06	3.29593e-05
5	67592022	.	A	G	2.47e-05	9.87939e-05
5	67592041	.	T	A	1.65e-05	6.59973e-05
5	67592059	.	T	C	8.24e-06	3.29593e-05
5	67592060	.	G	A	8.24e-06	3.29593e-05
5	67592075	.	C	A	8.24e-06	3.29593e-05
5	67592100	.	G	A	8.24e-06	3.29593e-05
5	67592104	rs61749602	G	A	9.88e-05	0.000395102
5	67592109	rs143171832	G	A	2.47e-05	9.87939e-05
5	67592149	.	C	A	8.24e-06	3.29593e-05
5	67592172	.	A	G	8.24e-06	3.29593e-05
5	67593247	.	G	A	4.12e-05	0.000164783
5	67593249	.	C	T	8.24e-05	0.000329532
5	67593276	.	A	C	8.24e-06	3.29593e-05
5	67593279	.	A	C	8.24e-06	3.29593e-05
5	67593290	.	A	T	1.65e-05	6.59973e-05
5	67593300	.	C	T	8.24e-06	3.29593e-05
5	67593342	.	A	G	8.24e-06	3.29593e-05
5	67593350	.	A	G	1.65e-05	6.59973e-05
5	67593361	.	C	T	1.65e-05	6.59973e-05
5	67593363	rs3729981	T	C	0.014	0.0540727
5	67593385	.	A	G	8.24e-06	3.29593e-05
5	67593386	.	A	G	1.65e-05	6.59973e-05
5	67593396	.	A	G	8.24e-06	3.29593e-05
5	67593411	.	T	C	1.65e-05	6.59973e-05
5	67593421	.	A	G	8.24e-06	3.29593e-05
5	67593422	.	G	A	1.65e-05	6.59973e-05
5	67593424	.	C	T	1.65e-05	6.59973e-05
5	67593425	.	G	A	8.24e-06	3.29593e-05
5	67593432	rs41268435	C	T	0.00916	0.0358101
5	67593433	.	G	A	0.000107	0.000427886
5	112043412	.	C	G	3.96e-05	0.000158384
5	112043436	.	G	A	4.26e-05	0.000170382
5	112043474	.	A	T	4.62e-05	0.000184779
5	112043485	.	C	T	4.91e-05	0.000196376
5	112043491	.	G	C	5.14e-05	0.000205574
5	112043492	rs113782655	C	A	0.000922	0.00367951
5	112043516	.	C	G	0.000111	0.000443877
5	112043520	.	C	T	5.63e-05	0.000225168
5	112043528	.	G	T	5.72e-05	0.000228767
5	112043533	.	G	C	5.77e-05	0.000230767
5	112043544	.	G	A	0.000114	0.00045587
5	112043547	.	C	T	5.66e-05	0.000226368
5	112043550	.	A	C	5.67e-05	0.000226768
5	112043555	.	T	C	5.57e-05	0.000222769
5	112043578	.	A	G	0.000166	0.000663724
5	112090591	.	G	A	8.24e-06	3.29593e-05
5	112090597	.	G	C	8.24e-06	3.29593e-05
5	112090601	.	C	T	8.24e-06	3.29593e-05
5	112090640	.	T	A	8.24e-06	3.29593e-05
5	112090641	.	G	A	3.3e-05	0.000131989
5	112090645	.	A	G	8.24e-06	3.29593e-05
5	112090654	.	C	G	8.24e-06	3.29593e-05
5	112090657	rs145945630	C	T	2.47e-05	9.87939e-05
5	112090668	.	A	G	1.65e-05	6.59973e-05
5	112090682	.	A	G	6.59e-05	0.000263557
5	112090704	.	T	A	8.24e-06	3.29593e-05
5	112090707	rs142720069	G	A	0.000667	0.00266355
5	112090712	.	C	A	8.24e-06	3.29593e-05
5	112090723	.	G	A	8.24e-06	3.29593e-05
5	112102037	.	A	G	8.24e-06	3.29593e-05
5	112102045	.	G	A	8.24e-06	3.29593e-05
5	112102050	.	A	G	8.24e-06	3.29593e-05
5	112102058	.	T	C	8.24e-06	3.29593e-05
5	112102074	.	T	A	8.24e-06	3.29593e-05
5	112102076	.	T	C	8.24e-06	3.29593e-05
5	112102083	.	A	G	8.24e-06	3.29593e-05
5	112102093	.	T	A	8.24e-06	3.29593e-05
5	112102097	.	G	A	1.65e-05	6.59973e-05
5	112102098	.	C	A	8.24e-06	3.29593e-05
5	112102099	.	G	A	3.3e-05	0.000131989
5	112102886	.	A	C	2.47e-05	9.87939e-05
5	112102888	.	C	G	8.24e-06	3.29593e-05
5	112102893	.	C	T	2.47e-05	9.87939e-05
5	112102898	.	A	C	1.65e-05	6.59973e-05
5	112102911	.	C	T	8.24e-06	3.29593e-05
5	112102916	rs143145868	G	T	1.65e-05	6.59973e-05
5	112102917	.	A	G	8.24e-06	3.29593e-05
5	112102924	.	C	T	0.000272	0.00108726
5	112102925	.	T	G	8.24e-06	3.29593e-05
5	112102927	.	C	T	4.12e-05	0.000164783
5	112102928	.	G	A	1.65e-05	6.59973e-05
5	112102933	.	A	G	8.24e-06	3.29593e-05
5	112102938	.	G	A	1.65e-05	6.59973e-05
5	112102940	.	C	G	1.65e-05	6.59973e-05
5	112102941	.	C	T	1.65e-05	6.59973e-05
5	112102942	.	C	G	9.06e-05	0.000362318
5	112102944	.	C	G	8.24e-06	3.29593e-05
5	112102946	.	G	A	8.24e-06	3.29593e-05
5	112102952	.	A	G	2.47e-05	9.87939e-05
5	112102953	.	T	C	2.47e-05	9.87939e-05
5	112102960	rs139196838	C	T	0.000395	0.00157844
5	112102961	.	G	A	2.47e-05	9.87939e-05
5	112102962	.	G	T	1.65e-05	6.59973e-05
5	112102969	.	T	C	8.24e-06	3.29593e-05
5	112102972	.	G	A	8.24e-06	3.29593e-05
5	112102982	.	G	A	4.12e-05	0.000164783
5	112102993	.	T	C	8.24e-06	3.29593e-05
5	112102994	.	G	T	8.24e-06	3.29593e-05
5	112103030	.	G	T	3.3e-05	0.000131989
5	112103035	.	G	C	8.24e-06	3.29593e-05
5	112103037	.	A	G	8.24e-06	3.29593e-05
5	112103040	.	T	C	8.24e-06	3.29593e-05
5	112103041	.	G	T	2.47e-05	9.87939e-05
5	112103042	.	G	T	2.47e-05	9.87939e-05
5	112103044	.	A	G	2.47e-05	9.87939e-05
5	112103050	.	G	C	4.94e-05	0.000197576
5	112103051	.	A	G	8.24e-06	3.29593e-05
5	112103053	rs150973053	A	G	0.000206	0.000823576
5	112103058	.	T	C	8.24e-06	3.29593e-05
5	112103062	.	T	G	8.24e-06	3.29593e-05
5	112111336	.	C	T	1.65e-05	6.59973e-05
5	112111339	.	G	A	8.24e-06	3.29593e-05
5	112111343	.	A	G	8.24e-06	3.29593e-05
5	112111345	.	C	A	8.24e-06	3.29593e-05
5	112111346	.	T	A	8.24e-06	3.29593e-05
5	112111348	.	G	C	8.24e-06	3.29593e-05
5	112111350	.	C	A	2.47e-05	9.87939e-05
5	112111352	.	A	G	8.24e-06	3.29593e-05
5	112111353	rs116020626	A	G	0.000115	0.000459868
5	112111359	.	A	G	8.24e-06	3.29593e-05
5	112111361	.	A	G	8.24e-06	3.29593e-05
5	112111368	.	A	G	3.3e-05	0.000131989
5	112111371	.	C	G	8.24e-06	3.29593e-05
5	112111383	.	T	A	8.24e-06	3.29593e-05
5	112111419	.	T	C	8.24e-06	3.29593e-05
5	112116485	.	A	T	1.65e-05	6.59973e-05
5	112116492	rs149736402	C	A	8.24e-06	3.29593e-05
5	112116519	.	A	G	4.94e-05	0.000197576
5	112116528	rs185154886	T	C	0.00033	0.00131891
5	112116529	.	G	A	8.24e-06	3.29593e-05
5	112116533	.	C	T	8.24e-06	3.29593e-05
5	112116538	.	C	G	8.24e-06	3.29593e-05
5	112116539	.	A	T	8.24e-06	3.29593e-05
5	112116543	rs147846364	C	T	8.24e-06	3.29593e-05
5	112116551	.	C	T	1.65e-05	6.59973e-05
5	112116552	.	G	A	0.000148	0.000591781
5	112116562	rs141576417	C	G	0.000494	0.00197356
5	112116584	.	T	C	8.24e-06	3.29593e-05
5	112116589	.	A	G	4.12e-05	0.000164783
5	112128141	.	A	T	3.3e-05	0.000131989
5	112128144	rs76685252	G	A	6.59e-05	0.000263557
5	112128147	.	G	A	8.24e-06	3.29593e-05
5	112128149	.	A	G	8.24e-06	3.29593e-05
5	112128163	.	G	T	8.24e-06	3.29593e-05
5	112128166	.	A	C	2.47e-05	9.87939e-05
5	112128170	.	G	A	8.24e-06	3.29593e-05
5	112128185	.	C	T	8.24e-06	3.29593e-05
5	112128186	.	G	A	6.59e-05	0.000263557
5	112128192	.	G	A	2.47e-05	9.87939e-05
5	112128202	rs147036141	A	G	0.0022	0.00875173
5	112128207	.	C	T	2.47e-05	9.87939e-05
5	112128208	.	C	G	8.24e-06	3.29593e-05
5	112128212	.	G	C	8.24e-06	3.29593e-05
5	112128216	.	C	G	7.41e-05	0.000296345
5	112128218	.	G	A	0.000115	0.000459868
5	112128222	.	C	G	8.24e-06	3.29593e-05
5	112136978	.	G	A	2.47e-05	9.87939e-05
5	112136983	.	C	T	1.65e-05	6.59973e-05
5	112136987	.	G	C	8.24e-06	3.29593e-05
5	112136990	.	C	T	1.65e-05	6.59973e-05
5	112137002	.	C	T	4.12e-05	0.000164783
5	112137003	.	G	A	1.65e-05	6.59973e-05
5	112137005	.	C	G	8.24e-06	3.29593e-05
5	112137006	.	T	C	8.24e-06	3.29593e-05
5	112137010	.	A	G	1.65e-05	6.59973e-05
5	112137012	.	G	A	8.24e-06	3.29593e-05
5	112137014	.	T	C	8.24e-06	3.29593e-05
5	112137018	.	G	C	8.24e-06	3.29593e-05
5	112137021	.	C	T	4.94e-05	0.000197576
5	112137022	.	G	A	1.65e-05	6.59973e-05
5	112137023	rs147704593	G	T	0.000255	0.00101935
5	112137034	.	G	A	8.24e-06	3.29593e-05
5	112137035	.	T	A	3.3e-05	0.000131989
5	112137037	.	A	G	8.24e-06	3.29593e-05
5	112137040	.	G	A	8.24e-06	3.29593e-05
5	112137044	.	G	A	8.24e-06	3.29593e-05
5	112137046	.	G	A	8.24e-06	3.29593e-05
5	112137057	.	A	G	8.24e-06	3.29593e-05
5	112137063	.	A	G	8.24e-06	3.29593e-05
5	112137068	.	T	A	8.24e-06	3.29593e-05
5	112151188	.	T	G	3.3e-05	0.000131989
5	112151189	.	T	C	2.47e-05	9.87939e-05
5	112151193	.	G	A	8.24e-06	3.29593e-05
5	112151205	rs149154604	G	A	6.59e-05	0.000263557
5	112151209	.	G	T	8.24e-06	3.29593e-05
5	112151210	.	G	A	8.24e-06	3.29593e-05
5	112151211	.	A	G	1.65e-05	6.59973e-05
5	112151219	.	A	C	0.000173	0.000691701
5	112151226	.	G	C	8.24e-06	3.29593e-05
5	112151233	.	G	T	8.24e-06	3.29593e-05
5	112151240	.	A	G	1.65e-05	6.59973e-05
5	112151241	.	G	T	8.24e-06	3.29593e-05
5	112151251	rs143341972	C	T	8.24e-06	3.29593e-05
5	112151252	.	T	A	1.65e-05	6.59973e-05
5	112151257	.	A	C	8.24e-06	3.29593e-05
5	112151275	.	T	G	2.47e-05	9.87939e-05
5	112151285	.	A	G	8.24e-06	3.29593e-05
5	112154677	.	T	C	8.24e-06	3.29593e-05
5	112154678	.	T	A	8.24e-06	3.29593e-05
5	112154690	.	A	C	8.24e-06	3.29593e-05
5	112154721	.	C	T	8.24e-06	3.29593e-05
5	112154722	rs148343173	G	A	9.88e-05	0.000395102
5	112154724	.	G	A	3.3e-05	0.000131989
5	112154734	rs3797704	A	G	0.000115	0.000459868
5	112154736	.	C	G	8.24e-06	3.29593e-05
5	112154752	.	A	G	8.24e-06	3.29593e-05
5	112154758	.	C	T	8.24e-06	3.29593e-05
5	112154762	.	A	G	8.24e-06	3.29593e-05
5	112154773	.	A	G	8.24e-06	3.29593e-05
5	112154779	.	T	G	6.59e-05	0.000263557
5	112154797	.	C	T	8.24e-06	3.29593e-05
5	112154799	.	T	C	8.24e-06	3.29593e-05
5	112154818	.	T	C	8.24e-06	3.29593e-05
5	112154825	.	G	A	1.65e-05	6.59973e-05
5	112154833	.	A	G	8.24e-06	3.29593e-05
5	112154841	.	G	A	8.24e-06	3.29593e-05
5	112154843	.	A	G	4.12e-05	0.000164783
5	112154851	.	G	A	8.24e-06	3.29593e-05
5	112154852	.	G	T	8.24e-06	3.29593e-05
5	112154855	.	A	G	8.24e-06	3.29593e-05
5	112154863	.	G	A	1.65e-05	6.59973e-05
5	112154868	.	G	A	5.77e-05	0.000230767
5	112154874	.	G	A	8.24e-06	3.29593e-05
5	112154887	.	A	G	8.24e-06	3.29593e-05
5	112154888	.	C	G	8.24e-06	3.29593e-05
5	112154909	.	C	A	8.24e-06	3.29593e-05
5	112154921	.	A	C	8.24e-06	3.29593e-05
5	112154922	rs145912662	A	G	6.59e-05	0.000263557
5	112154969	rs137854567	C	T	0.000865	0.00345253
5	112154970	.	G	A	1.65e-05	6.59973e-05
5	112154971	.	C	T	1.65e-05	6.59973e-05
5	112154972	.	G	A	1.65e-05	6.59973e-05
5	112154979	.	G	C	8.24e-06	3.29593e-05
5	112154991	.	G	T	8.24e-06	3.29593e-05
5	112154993	.	G	A	4.12e-05	0.000164783
5	112155001	.	G	A	2.47e-05	9.87939e-05
5	112155003	rs77907679	A	G	9.89e-05	0.000395502
5	112155005	.	G	T	9.06e-05	0.000362318
5	112155010	.	T	C	8.24e-06	3.29593e-05
5	112155019	.	C	T	8.24e-06	3.29593e-05
5	112155020	.	A	G	1.65e-05	6.59973e-05
5	112155029	.	G	T	8.24e-06	3.29593e-05
5	112155031	.	C	G	8.24e-06	3.29593e-05
5	112155039	.	C	G	8.24e-06	3.29593e-05
5	112157593	.	T	C	8.24e-06	3.29593e-05
5	112157597	.	A	G	1.65e-05	6.59973e-05
5	112157611	.	A	G	1.65e-05	6.59973e-05
5	112157612	.	T	G	8.24e-06	3.29593e-05
5	112157618	.	C	A	8.24e-06	3.29593e-05
5	112157622	.	C	G	8.24e-06	3.29593e-05
5	112157624	.	T	A	8.24e-06	3.29593e-05
5	112157625	.	G	A	1.65e-05	6.59973e-05
5	112157629	.	T	G	8.24e-06	3.29593e-05
5	112157639	.	A	G	8.24e-06	3.29593e-05
5	112157674	.	C	G	8.24e-06	3.29593e-05
5	112157676	.	A	G	8.24e-06	3.29593e-05
5	112157685	.	C	T	1.65e-05	6.59973e-05
5	112157691	.	A	G	3.3e-05	0.000131989
5	112157693	.	G	A	2.47e-05	9.87939e-05
5	112162800	.	A	C	2.47e-05	9.87939e-05
5	112162814	rs190988940	A	G	8.24e-06	3.29593e-05
5	112162815	rs141579422	G	A	0.000173	0.000691701
5	112162831	.	T	A	1.65e-05	6.59973e-05
5	112162834	.	C	G	8.24e-06	3.29593e-05
5	112162837	.	G	A	8.24e-06	3.29593e-05
5	112162839	rs146179851	G	A	2.47e-05	9.87939e-05
5	112162851	.	G	A	8.24e-06	3.29593e-05
5	112162854	rs2229992	T	C	0.577	0.61886
5	112162859	.	T	C	8.24e-06	3.29593e-05
5	112162861	.	A	G	8.24e-06	3.29593e-05
5	112162874	.	A	G	8.24e-06	3.29593e-05
5	112162879	.	A	G	3.3e-05	0.000131989
5	112162884	rs9282599	A	T	0.000445	0.00177802
5	112162885	.	C	T	8.24e-06	3.29593e-05
5	112162887	.	A	G	8.24e-06	3.29593e-05
5	112162894	.	T	C	8.24e-06	3.29593e-05
5	112162897	.	G	A	8.24e-06	3.29593e-05
5	112162923	.	T	G	8.24e-06	3.29593e-05
5	112162933	.	G	A	8.24e-06	3.29593e-05
5	112162935	.	A	G	8.24e-06	3.29593e-05
5	112162948	.	T	C	8.24e-06	3.29593e-05
5	112163630	.	C	T	8.24e-06	3.29593e-05
5	112163631	.	G	A	0.00101	0.00402981
5	112163634	.	A	G	2.47e-05	9.87939e-05
5	112163641	.	A	G	1.65e-05	6.59973e-05
5	112163648	.	G	A	4.12e-05	0.000164783
5	112163653	.	A	G	1.65e-05	6.59973e-05
5	112163656	.	A	C	8.24e-06	3.29593e-05
5	112163659	.	G	T	8.24e-06	3.29593e-05
5	112163666	.	T	C	2.47e-05	9.87939e-05
5	112163667	.	G	A	8.24e-06	3.29593e-05
5	112163669	.	C	G	8.24e-06	3.29593e-05
5	112163681	rs75870842	C	T	0.000239	0.000955429
5	112163683	rs138098808	G	A	8.24e-05	0.000329532
5	112163691	.	A	G	8.24e-06	3.29593e-05
5	112164555	.	T	C	1.65e-05	6.59973e-05
5	112164557	rs144056494	T	C	0.00014	0.000559804
5	112164558	.	T	C	8.24e-06	3.29593e-05
5	112164561	rs351771	G	A	0.648	0.600217
5	112164593	rs111423620	A	T	8.24e-06	3.29593e-05
5	112164594	.	T	C	8.24e-06	3.29593e-05
5	112164604	.	A	C	8.24e-06	3.29593e-05
5	112164611	.	C	T	1.65e-05	6.59973e-05
5	112164612	.	G	A	9.06e-05	0.000362318
5	112164617	.	G	A	3.3e-05	0.000131989
5	112164618	.	A	C	8.24e-06	3.29593e-05
5	112164621	rs77921116	A	G	0.00351	0.0139173
5	112164639	.	A	G	1.65e-05	6.59973e-05
5	112164670	.	G	A	8.24e-06	3.29593e-05
5	112170644	.	C	T	8.24e-06	3.29593e-05
5	112170645	.	T	C	8.24e-06	3.29593e-05
5	112170660	.	A	C	8.24e-06	3.29593e-05
5	112170665	.	C	T	8.24e-06	3.29593e-05
5	112170666	.	G	A	4.12e-05	0.000164783
5	112170669	.	T	C	8.24e-06	3.29593e-05
5	112170686	.	T	C	8.24e-06	3.29593e-05
5	112170715	.	C	G	1.65e-05	6.59973e-05
5	112170721	.	T	C	8.24e-06	3.29593e-05
5	112170729	rs147863331	G	A	0.000362	0.00144669
5	112170733	.	A	G	8.24e-06	3.29593e-05
5	112170758	.	C	T	8.24e-06	3.29593e-05
5	112170764	.	T	C	8.24e-06	3.29593e-05
5	112170767	rs72541808	T	C	8.24e-06	3.29593e-05
5	112170771	.	C	T	8.24e-06	3.29593e-05
5	112170776	.	C	T	8.24e-06	3.29593e-05
5	112170780	.	A	G	9.88e-05	0.000395102
5	112170783	.	A	G	8.24e-06	3.29593e-05
5	112170787	.	C	T	8.24e-06	3.29593e-05
5	112170799	.	T	C	2.47e-05	9.87939e-05
5	112170828	.	G	A	8.24e-06	3.29593e-05
5	112170829	.	T	C	8.24e-06	3.29593e-05
5	112170857	.	C	A	2.47e-05	9.87939e-05
5	112170859	.	A	G	8.24e-06	3.29593e-05
5	112170867	.	A	G	6.59e-05	0.000263557
5	112173250	rs72541809	G	A	0.00444	0.0175639
5	112173251	.	C	G	8.24e-06	3.29593e-05
5	112173256	.	C	A	8.24e-06	3.29593e-05
5	112173257	.	C	G	8.24e-06	3.29593e-05
5	112173263	.	G	A	8.24e-06	3.29593e-05
5	112173264	.	A	T	8.24e-06	3.29593e-05
5	112173265	.	G	C	8.24e-06	3.29593e-05
5	112173275	.	C	A	5.77e-05	0.000230767
5	112173304	rs145356265	T	G	8.24e-06	3.29593e-05
5	112173317	.	A	G	2.47e-05	9.87939e-05
5	112173338	.	A	G	8.24e-06	3.29593e-05
5	112173364	.	T	C	8.24e-06	3.29593e-05
5	112173368	.	A	G	8.24e-06	3.29593e-05
5	112173381	.	C	T	8.24e-06	3.29593e-05
5	112173391	.	C	T	8.24e-06	3.29593e-05
5	112173401	.	G	A	8.24e-06	3.29593e-05
5	112173405	.	G	A	8.24e-06	3.29593e-05
5	112173414	.	A	G	8.24e-06	3.29593e-05
5	112173439	.	A	G	8.24e-06	3.29593e-05
5	112173445	.	T	A	8.24e-06	3.29593e-05
5	112173475	.	T	C	8.24e-06	3.29593e-05
5	112173487	.	T	C	8.24e-06	3.29593e-05
5	112173494	.	G	C	4.12e-05	0.000164783
5	112173495	rs147655929	C	T	4.12e-05	0.000164783
5	112173496	rs141001261	G	A	0.000132	0.000527826
5	112173500	.	T	C	1.65e-05	6.59973e-05
5	112173509	.	G	C	1.65e-05	6.59973e-05
5	112173513	rs150209825	A	G	3.3e-05	0.000131989
5	112173515	.	A	G	1.65e-05	6.59973e-05
5	112173523	rs145751759	T	G	8.24e-05	0.000329532
5	112173531	.	C	T	5.77e-05	0.000230767
5	112173540	.	C	T	8.24e-06	3.29593e-05
5	112173541	.	A	T	1.65e-05	6.59973e-05
5	112173543	.	C	T	2.47e-05	9.87939e-05
5	112173550	.	T	G	8.24e-06	3.29593e-05
5	112173551	.	G	T	8.24e-06	3.29593e-05
5	112173553	rs148987776	T	G	0.000395	0.00157844
5	112173568	.	C	T	5.77e-05	0.000230767
5	112173571	.	A	G	8.24e-06	3.29593e-05
5	112173588	.	C	T	8.24e-06	3.29593e-05
5	112173613	rs145792879	C	T	0.000791	0.00315775
5	112173616	.	T	C	8.24e-06	3.29593e-05
5	112173624	.	A	G	8.24e-06	3.29593e-05
5	112173634	.	C	G	8.24e-06	3.29593e-05
5	112173642	.	C	G	8.24e-06	3.29593e-05
5	112173650	.	A	G	2.47e-05	9.87939e-05
5	112173676	rs80188155	C	T	1.65e-05	6.59973e-05
5	112173683	.	G	C	8.24e-06	3.29593e-05
5	112173687	.	A	T	8.24e-06	3.29593e-05
5	112173696	.	A	T	8.24e-06	3.29593e-05
5	112173702	.	A	G	8.24e-06	3.29593e-05
5	112173705	.	G	A	8.24e-06	3.29593e-05
5	112173709	.	T	A	8.24e-06	3.29593e-05
5	112173719	.	A	G	8.24e-06	3.29593e-05
5	112173721	.	G	A	8.24e-06	3.29593e-05
5	112173725	.	G	C	8.24e-06	3.29593e-05
5	112173729	.	A	G	5.77e-05	0.000230767
5	112173752	rs138498551	G	A	4.12e-05	0.000164783
5	112173756	rs143017826	T	C	8.24e-06	3.29593e-05
5	112173763	.	A	T	8.24e-06	3.29593e-05
5	112173765	rs186641437	A	G	1.65e-05	6.59973e-05
5	112173767	rs145245264	T	G	0.000157	0.000627754
5	112173772	.	T	C	2.47e-05	9.87939e-05
5	112173776	.	A	G	8.24e-06	3.29593e-05
5	112173778	.	A	G	1.65e-05	6.59973e-05
5	112173818	.	A	G	7.41e-05	0.000296345
5	112173825	.	G	A	4.12e-05	0.000164783
5	112173829	.	T	A	8.24e-06	3.29593e-05
5	112173835	.	A	G	8.24e-06	3.29593e-05
5	112173836	.	G	A	8.24e-06	3.29593e-05
5	112173838	.	T	G	8.24e-06	3.29593e-05
5	112173856	.	A	G	8.24e-06	3.29593e-05
5	112173857	.	C	T	3.3e-05	0.000131989
5	112173858	.	G	A	1.65e-05	6.59973e-05
5	112173859	.	C	T	1.65e-05	6.59973e-05
5	112173860	.	G	A	8.24e-06	3.29593e-05
5	112173875	.	A	G	1.65e-05	6.59973e-05
5	112173876	.	A	G	8.24e-06	3.29593e-05
5	112173877	rs147972247	C	G	0.000453	0.00180995
5	112173881	.	C	A	8.24e-06	3.29593e-05
5	112173899	rs33974176	C	T	0.00272	0.0108063
5	112173918	.	G	A	5.77e-05	0.000230767
5	112173921	.	G	C	3.3e-05	0.000131989
5	112173922	.	T	A	2.47e-05	9.87939e-05
5	112173928	.	G	T	8.24e-06	3.29593e-05
5	112173931	.	C	T	3.3e-05	0.000131989
5	112173942	.	C	G	1.65e-05	6.59973e-05
5	112173947	.	C	G	1.65e-05	6.59973e-05
5	112173959	.	G	A	8.24e-06	3.29593e-05
5	112173968	.	G	A	4.94e-05	0.000197576
5	112173983	.	C	T	8.24e-06	3.29593e-05
5	112173989	.	T	C	8.24e-06	3.29593e-05
5	112173993	.	A	C	8.24e-06	3.29593e-05
5	112174014	.	C	G	8.24e-06	3.29593e-05
5	112174024	.	A	T	1.65e-05	6.59973e-05
5	112174027	.	A	G	8.24e-06	3.29593e-05
5	112174029	.	A	G	2.47e-05	9.87939e-05
5	112174030	.	T	C	5.77e-05	0.000230767
5	112174035	.	T	C	1.65e-05	6.59973e-05
5	112174036	.	G	A	8.24e-06	3.29593e-05
5	112174045	.	G	A	8.24e-06	3.29593e-05
5	112174054	.	A	G	8.24e-06	3.29593e-05
5	112174055	rs150543576	C	T	8.24e-06	3.29593e-05
5	112174069	.	T	C	2.47e-05	9.87939e-05
5	112174071	.	C	G	3.3e-05	0.000131989
5	112174073	.	G	A	8.24e-06	3.29593e-05
5	112174085	.	T	G	1.65e-05	6.59973e-05
5	112174096	rs137854575	C	T	0.000519	0.00207331
5	112174099	.	T	C	8.24e-06	3.29593e-05
5	112174102	.	C	T	8.24e-06	3.29593e-05
5	112174107	.	A	C	8.24e-06	3.29593e-05
5	112174108	.	G	C	8.24e-06	3.29593e-05
5	112174111	.	G	A	9.88e-05	0.000395102
5	112174121	.	A	G	1.65e-05	6.59973e-05
5	112174123	.	T	C	8.24e-06	3.29593e-05
5	112174125	.	G	T	5.77e-05	0.000230767
5	112174126	.	G	T	5.77e-05	0.000230767
5	112174129	rs142835322	A	G	1.65e-05	6.59973e-05
5	112174138	rs147394539	G	T	4.94e-05	0.000197576
5	112174143	.	A	T	8.24e-06	3.29593e-05
5	112174144	.	T	C	8.24e-06	3.29593e-05
5	112174146	.	C	A	2.47e-05	9.87939e-05
5	112174150	.	A	G	8.24e-06	3.29593e-05
5	112174157	.	T	C	8.24e-06	3.29593e-05
5	112174161	.	A	G	3.3e-05	0.000131989
5	112174167	.	C	A	8.24e-06	3.29593e-05
5	112174200	.	G	A	8.24e-06	3.29593e-05
5	112174205	.	G	A	8.24e-06	3.29593e-05
5	112174210	.	T	C	8.24e-06	3.29593e-05
5	112174214	.	A	G	8.24e-06	3.29593e-05
5	112174221	.	G	C	8.24e-06	3.29593e-05
5	112174233	.	C	G	8.24e-06	3.29593e-05
5	112174236	rs139773221	C	T	1.65e-05	6.59973e-05
5	112174237	.	G	A	1.65e-05	6.59973e-05
5	112174239	rs113674464	T	C	4.94e-05	0.000197576
5	112174243	.	A	G	1.65e-05	6.59973e-05
5	112174249	.	T	C	3.3e-05	0.000131989
5	112174257	.	A	G	8.24e-06	3.29593e-05
5	112174267	.	T	C	8.24e-06	3.29593e-05
5	112174284	.	G	T	8.24e-06	3.29593e-05
5	112174296	.	C	G	8.24e-06	3.29593e-05
5	112174297	rs72541810	C	T	0.000173	0.000691701
5	112174298	.	G	A	5.77e-05	0.000230767
5	112174303	.	A	T	8.24e-06	3.29593e-05
5	112174316	.	C	T	2.47e-05	9.87939e-05
5	112174317	.	A	G	8.24e-06	3.29593e-05
5	112174364	.	A	G	8.24e-06	3.29593e-05
5	112174390	.	T	A	8.24e-06	3.29593e-05
5	112174427	.	A	G	8.24e-06	3.29593e-05
5	112174439	.	G	A	8.24e-06	3.29593e-05
5	112174440	.	C	G	8.24e-06	3.29593e-05
5	112174442	.	A	C	8.24e-06	3.29593e-05
5	112174452	.	A	C	3.3e-05	0.000131989
5	112174456	rs61734287	A	T	0.00353	0.0139959
5	112174457	.	A	C	8.24e-06	3.29593e-05
5	112174463	.	G	C	8.24e-06	3.29593e-05
5	112174464	rs148725540	A	G	0.000478	0.00190972
5	112174473	.	A	G	8.24e-06	3.29593e-05
5	112174496	.	A	G	2.47e-05	9.87939e-05
5	112174498	.	G	A	8.24e-06	3.29593e-05
5	112174507	.	T	A	8.24e-06	3.29593e-05
5	112174509	.	C	T	1.65e-05	6.59973e-05
5	112174516	.	T	C	1.65e-05	6.59973e-05
5	112174518	.	C	T	8.24e-06	3.29593e-05
5	112174523	.	T	C	8.24e-06	3.29593e-05
5	112174531	.	G	A	8.24e-06	3.29593e-05
5	112174536	.	C	G	4.94e-05	0.000197576
5	112174540	.	T	G	0.000132	0.000527826
5	112174542	.	A	T	8.24e-06	3.29593e-05
5	112174549	.	C	T	8.24e-06	3.29593e-05
5	112174555	rs114774495	G	A	0.000659	0.00263166
5	112174558	.	C	G	8.24e-06	3.29593e-05
5	112174561	.	A	G	8.24e-06	3.29593e-05
5	112174586	.	G	A	8.24e-06	3.29593e-05
5	112174596	.	A	G	8.24e-06	3.29593e-05
5	112174599	.	G	A	8.24e-06	3.29593e-05
5	112174603	.	A	C	8.24e-06	3.29593e-05
5	112174604	.	C	T	8.24e-06	3.29593e-05
5	112174605	.	G	A	1.65e-05	6.59973e-05
5	112174606	.	G	A	8.24e-06	3.29593e-05
5	112174614	rs151286353	A	G	2.47e-05	9.87939e-05
5	112174617	.	G	A	8.24e-06	3.29593e-05
5	112174625	.	A	G	8.24e-06	3.29593e-05
5	112174631	rs121913331	C	A	1.65e-05	6.59973e-05
5	112174632	.	G	A	1.65e-05	6.59973e-05
5	112174634	.	G	A	8.24e-06	3.29593e-05
5	112174643	rs140493115	A	G	0.000305	0.00121907
5	112174644	.	A	C	1.65e-05	6.59973e-05
5	112174665	.	T	C	0.000568	0.00226878
5	112174668	.	G	T	8.24e-06	3.29593e-05
5	112174669	rs149353082	C	G	6.59e-05	0.000263557
5	112174674	.	C	G	3.3e-05	0.000131989
5	112174677	rs143638171	T	C	0.00161	0.00641413
5	112174693	.	C	G	8.24e-06	3.29593e-05
5	112174695	.	A	G	1.65e-05	6.59973e-05
5	112174703	.	G	C	8.24e-06	3.29593e-05
5	112174704	.	A	G	8.24e-06	3.29593e-05
5	112174706	.	A	C	4.94e-05	0.000197576
5	112174717	.	T	A	1.65e-05	6.59973e-05
5	112174727	.	C	T	4.94e-05	0.000197576
5	112174728	.	G	A	3.3e-05	0.000131989
5	112174736	.	G	A	8.24e-06	3.29593e-05
5	112174754	.	G	A	8.24e-06	3.29593e-05
5	112174762	rs143927847	G	A	0.00298	0.0118315
5	112174765	.	A	T	8.24e-06	3.29593e-05
5	112174769	.	A	G	8.24e-06	3.29593e-05
5	112174770	.	C	A	9.88e-05	0.000395102
5	112174785	.	A	T	8.24e-06	3.29593e-05
5	112174800	.	A	G	8.24e-06	3.29593e-05
5	112174802	.	C	T	0.000313	0.00125102
5	112174803	.	G	A	8.24e-06	3.29593e-05
5	112174820	.	A	G	9.06e-05	0.000362318
5	112174826	.	T	A	8.24e-06	3.29593e-05
5	112174827	.	A	G	8.24e-06	3.29593e-05
5	112174834	.	A	G	8.24e-06	3.29593e-05
5	112174837	.	A	T	8.24e-06	3.29593e-05
5	112174839	.	A	G	8.24e-06	3.29593e-05
5	112174843	.	C	T	1.65e-05	6.59973e-05
5	112174845	.	C	T	8.24e-06	3.29593e-05
5	112174858	.	A	G	1.65e-05	6.59973e-05
5	112174863	.	A	T	8.24e-06	3.29593e-05
5	112174877	.	T	G	8.24e-06	3.29593e-05
5	112174885	.	A	G	8.24e-06	3.29593e-05
5	112174894	.	A	G	8.24e-06	3.29593e-05
5	112174895	.	T	G	8.24e-06	3.29593e-05
5	112174896	.	C	G	8.24e-06	3.29593e-05
5	112174899	rs141444802	G	A	8.24e-06	3.29593e-05
5	112174908	.	G	A	8.24e-06	3.29593e-05
5	112174914	.	C	T	8.24e-06	3.29593e-05
5	112174915	.	C	T	0.000206	0.000823576
5	112174916	.	G	A	3.3e-05	0.000131989
5	112174919	rs145181563	C	T	2.47e-05	9.87939e-05
5	112174920	.	A	T	8.24e-06	3.29593e-05
5	112174922	.	A	G	8.24e-06	3.29593e-05
5	112174941	rs138933660	A	C	0.000231	0.000923467
5	112174944	.	C	T	2.47e-05	9.87939e-05
5	112174945	.	G	T	8.24e-06	3.29593e-05
5	112174950	.	C	A	8.24e-06	3.29593e-05
5	112174952	.	C	T	2.47e-05	9.87939e-05
5	112174953	.	C	G	8.24e-06	3.29593e-05
5	112174964	.	G	A	8.24e-06	3.29593e-05
5	112174966	.	C	G	8.24e-06	3.29593e-05
5	112174980	.	A	G	8.24e-06	3.29593e-05
5	112174981	rs147268065	G	C	8.24e-06	3.29593e-05
5	112174982	.	C	T	2.47e-05	9.87939e-05
5	112174988	.	C	T	8.24e-06	3.29593e-05
5	112174992	.	G	C	8.24e-06	3.29593e-05
5	112175002	.	G	A	3.3e-05	0.000131989
5	112175006	.	A	G	8.24e-06	3.29593e-05
5	112175007	.	G	A	8.24e-06	3.29593e-05
5	112175010	.	G	T	8.24e-06	3.29593e-05
5	112175018	.	C	T	8.24e-06	3.29593e-05
5	112175023	rs74380081	A	G	0.00351	0.0139173
5	112175029	.	T	C	8.24e-06	3.29593e-05
5	112175030	rs148223181	G	A	9.06e-05	0.000362318
5	112175037	.	G	C	8.24e-06	3.29593e-05
5	112175040	.	A	C	8.24e-06	3.29593e-05
5	112175051	.	A	G	8.24e-06	3.29593e-05
5	112175063	.	A	T	8.24e-06	3.29593e-05
5	112175066	.	A	G	8.24e-06	3.29593e-05
5	112175071	.	G	C	8.24e-06	3.29593e-05
5	112175072	.	A	G	8.24e-06	3.29593e-05
5	112175077	rs147411334	T	C	9.06e-05	0.000362318
5	112175092	.	T	G	8.24e-06	3.29593e-05
5	112175100	.	G	A	8.24e-06	3.29593e-05
5	112175115	.	G	C	3.3e-05	0.000131989
5	112175153	.	G	A	8.24e-06	3.29593e-05
5	112175159	.	A	G	1.65e-05	6.59973e-05
5	112175161	.	T	C	8.24e-06	3.29593e-05
5	112175166	.	C	T	6.59e-05	0.000263557
5	112175193	.	C	A	8.24e-06	3.29593e-05
5	112175200	.	A	G	8.24e-06	3.29593e-05
5	112175201	.	A	G	8.24e-06	3.29593e-05
5	112175217	.	A	C	1.65e-05	6.59973e-05
5	112175224	.	T	C	0.000305	0.00121907
5	112175226	.	G	C	3.3e-05	0.000131989
5	112175234	.	T	A	8.24e-06	3.29593e-05
5	112175237	.	G	C	8.24e-06	3.29593e-05
5	112175240	rs137854581	G	C	0.00413	0.0163503
5	112175248	.	T	A	8.24e-06	3.29593e-05
5	112175250	.	T	A	8.24e-06	3.29593e-05
5	112175254	rs150595875	C	T	0.000148	0.000591781
5	112175255	.	G	A	1.65e-05	6.59973e-05
5	112175281	.	T	A	8.24e-06	3.29593e-05
5	112175292	.	C	G	1.65e-05	6.59973e-05
5	112175296	.	C	T	8.24e-06	3.29593e-05
5	112175304	.	A	G	8.24e-06	3.29593e-05
5	112175307	.	G	A	8.24e-06	3.29593e-05
5	112175311	.	T	C	8.24e-06	3.29593e-05
5	112175323	.	A	T	8.24e-06	3.29593e-05
5	112175331	.	C	A	8.24e-06	3.29593e-05
5	112175337	.	A	G	8.24e-06	3.29593e-05
5	112175340	.	A	G	8.24e-06	3.29593e-05
5	112175344	.	T	C	8.24e-06	3.29593e-05
5	112175346	.	T	C	3.3e-05	0.000131989
5	112175360	.	G	A	8.24e-06	3.29593e-05
5	112175363	rs139618756	G	A	6.59e-05	0.000263557
5	112175364	.	C	T	8.24e-05	0.000329532
5	112175365	rs149782464	G	A	2.47e-05	9.87939e-05
5	112175371	.	T	C	8.24e-06	3.29593e-05
5	112175377	.	C	G	8.24e-06	3.29593e-05
5	112175392	.	G	C	8.24e-06	3.29593e-05
5	112175413	.	A	G	1.65e-05	6.59973e-05
5	112175415	.	A	G	2.47e-05	9.87939e-05
5	112175418	.	A	G	8.24e-06	3.29593e-05
5	112175425	.	G	A	8.24e-06	3.29593e-05
5	112175428	.	G	A	8.24e-06	3.29593e-05
5	112175431	.	C	G	8.24e-06	3.29593e-05
5	112175434	.	A	C	8.24e-06	3.29593e-05
5	112175458	.	T	C	8.24e-06	3.29593e-05
5	112175488	.	T	C	1.65e-05	6.59973e-05
5	112175490	.	C	T	8.24e-06	3.29593e-05
5	112175493	.	T	C	8.24e-06	3.29593e-05
5	112175498	.	A	G	8.24e-06	3.29593e-05
5	112175499	.	G	C	8.24e-06	3.29593e-05
5	112175503	rs144655979	C	A	9.06e-05	0.000362318
5	112175504	.	G	A	8.24e-06	3.29593e-05
5	112175507	.	C	G	8.24e-06	3.29593e-05
5	112175508	.	A	G	1.65e-05	6.59973e-05
5	112175524	.	T	C	2.47e-05	9.87939e-05
5	112175525	.	G	C	8.24e-06	3.29593e-05
5	112175528	rs141519952	A	G	0.000189	0.000755643
5	112175531	.	G	A	8.24e-06	3.29593e-05
5	112175533	.	A	G	2.47e-05	9.87939e-05
5	112175540	.	A	C	1.65e-05	6.59973e-05
5	112175542	.	T	C	5.77e-05	0.000230767
5	112175543	.	A	G	8.24e-06	3.29593e-05
5	112175545	.	A	C	8.24e-06	3.29593e-05
5	112175551	.	C	A	8.24e-06	3.29593e-05
5	112175556	.	A	G	8.24e-06	3.29593e-05
5	112175601	.	A	G	1.65e-05	6.59973e-05
5	112175608	.	T	A	8.24e-06	3.29593e-05
5	112175617	rs67622085	T	A	0.0081	0.0317503
5	112175624	.	A	G	1.65e-05	6.59973e-05
5	112175625	.	C	T	3.3e-05	0.000131989
5	112175627	rs146572883	G	A	0.000115	0.000459868
5	112175632	.	A	G	8.24e-06	3.29593e-05
5	112175638	.	G	A	8.24e-06	3.29593e-05
5	112175639	rs121913332	C	G	8.24e-06	3.29593e-05
5	112175640	.	G	A	1.65e-05	6.59973e-05
5	112175650	.	T	C	8.24e-06	3.29593e-05
5	112175651	rs111866410	A	G	0.000535	0.00213714
5	112175655	.	A	G	1.65e-05	6.59973e-05
5	112175656	.	T	C	1.65e-05	6.59973e-05
5	112175658	.	A	C	8.24e-06	3.29593e-05
5	112175660	.	G	A	8.24e-06	3.29593e-05
5	112175667	.	C	G	8.24e-06	3.29593e-05
5	112175686	.	T	A	1.65e-05	6.59973e-05
5	112175690	.	C	T	2.47e-05	9.87939e-05
5	112175695	.	G	C	1.65e-05	6.59973e-05
5	112175707	.	A	T	1.65e-05	6.59973e-05
5	112175711	rs139387758	G	A	0.000906	0.0036158
5	112175715	.	C	T	8.24e-06	3.29593e-05
5	112175728	.	C	G	8.24e-06	3.29593e-05
5	112175732	.	G	A	1.65e-05	6.59973e-05
5	112175753	.	T	G	8.24e-06	3.29593e-05
5	112175769	.	C	T	3.3e-05	0.000131989
5	112175770	rs41115	G	A	0.648	0.600217
5	112175786	.	G	C	8.24e-06	3.29593e-05
5	112175816	.	C	T	3.3e-05	0.000131989
5	112175821	.	C	T	8.24e-06	3.29593e-05
5	112175822	.	C	G	8.24e-06	3.29593e-05
5	112175824	rs150089434	C	T	3.3e-05	0.000131989
5	112175825	.	G	A	3.3e-05	0.000131989
5	112175871	.	C	T	8.24e-06	3.29593e-05
5	112175882	.	A	G	8.24e-06	3.29593e-05
5	112175914	.	G	A	8.24e-06	3.29593e-05
5	112175934	.	A	G	8.24e-06	3.29593e-05
5	112175958	.	C	A	8.24e-06	3.29593e-05
5	112175960	.	A	G	0.000115	0.000459868
5	112175961	.	T	C	8.24e-06	3.29593e-05
5	112175974	.	G	A	8.24e-06	3.29593e-05
5	112175979	.	T	C	8.24e-06	3.29593e-05
5	112175984	.	G	T	8.24e-06	3.29593e-05
5	112176005	.	A	T	8.24e-06	3.29593e-05
5	112176031	.	T	C	8.24e-06	3.29593e-05
5	112176033	.	C	G	1.65e-05	6.59973e-05
5	112176048	.	A	T	8.24e-06	3.29593e-05
5	112176057	.	G	A	8.24e-06	3.29593e-05
5	112176058	rs181255489	T	C	8.24e-06	3.29593e-05
5	112176065	.	A	G	8.24e-06	3.29593e-05
5	112176068	.	A	G	8.24e-06	3.29593e-05
5	112176074	.	G	C	8.24e-06	3.29593e-05
5	112176076	.	C	G	8.24e-06	3.29593e-05
5	112176122	.	C	G	1.65e-05	6.59973e-05
5	112176124	.	G	A	8.24e-05	0.000329532
5	112176144	rs185411044	T	C	8.24e-06	3.29593e-05
5	112176145	.	A	G	8.24e-06	3.29593e-05
5	112176148	.	A	G	8.24e-06	3.29593e-05
5	112176176	.	C	G	8.24e-06	3.29593e-05
5	112176181	.	T	C	8.24e-06	3.29593e-05
5	112176184	rs35634377	T	C	0.000519	0.00207331
5	112176189	.	C	T	8.24e-06	3.29593e-05
5	112176196	rs137988845	G	A	0.000379	0.00151456
5	112176197	.	G	A	8.24e-06	3.29593e-05
5	112176204	.	T	C	2.47e-05	9.87939e-05
5	112176209	.	C	T	7.41e-05	0.000296345
5	112176210	.	G	A	0.000181	0.000723672
5	112176212	.	G	A	8.24e-06	3.29593e-05
5	112176216	.	A	G	8.24e-06	3.29593e-05
5	112176219	.	G	T	8.24e-06	3.29593e-05
5	112176236	.	A	G	8.24e-06	3.29593e-05
5	112176240	.	A	G	8.24e-06	3.29593e-05
5	112176253	.	T	C	1.65e-05	6.59973e-05
5	112176259	.	T	G	8.24e-06	3.29593e-05
5	112176266	.	G	A	8.24e-06	3.29593e-05
5	112176278	.	G	A	8.24e-06	3.29593e-05
5	112176288	.	C	G	8.24e-06	3.29593e-05
5	112176290	.	A	G	3.3e-05	0.000131989
5	112176300	.	C	T	0.000173	0.000691701
5	112176308	.	G	A	3.3e-05	0.000131989
5	112176317	.	A	G	0.000132	0.000527826
5	112176318	rs143674116	G	C	9.88e-05	0.000395102
5	112176325	rs42427	G	A	0.65	0.599463
5	112176329	.	C	G	8.24e-06	3.29593e-05
5	112176334	.	A	G	8.24e-06	3.29593e-05
5	112176351	.	G	A	2.47e-05	9.87939e-05
5	112176356	.	A	G	8.24e-06	3.29593e-05
5	112176359	.	A	G	8.24e-06	3.29593e-05
5	112176369	.	A	G	4.94e-05	0.000197576
5	112176374	.	A	G	8.24e-06	3.29593e-05
5	112176383	.	G	A	8.24e-06	3.29593e-05
5	112176396	.	G	A	4.12e-05	0.000164783
5	112176399	.	G	C	8.24e-06	3.29593e-05
5	112176422	.	C	T	8.24e-06	3.29593e-05
5	112176424	.	T	C	8.24e-06	3.29593e-05
5	112176427	.	A	G	8.24e-06	3.29593e-05
5	112176429	.	T	C	8.24e-06	3.29593e-05
5	112176431	rs148275069	G	A	0.000198	0.000791608
5	112176438	rs141298709	A	G	2.47e-05	9.87939e-05
5	112176449	.	G	A	1.65e-05	6.59973e-05
5	112176468	.	A	G	8.24e-06	3.29593e-05
5	112176469	.	A	G	3.3e-05	0.000131989
5	112176470	.	T	C	8.24e-06	3.29593e-05
5	112176473	.	A	G	8.24e-06	3.29593e-05
5	112176485	.	A	G	8.24e-06	3.29593e-05
5	112176499	.	A	G	8.24e-06	3.29593e-05
5	112176507	.	A	G	8.24e-06	3.29593e-05
5	112176516	.	G	A	2.47e-05	9.87939e-05
5	112176535	.	C	T	8.24e-06	3.29593e-05
5	112176548	.	G	C	1.65e-05	6.59973e-05
5	112176555	.	C	T	2.47e-05	9.87939e-05
5	112176558	.	C	T	8.24e-06	3.29593e-05
5	112176565	.	T	A	0.000231	0.000923467
5	112176573	.	A	G	8.24e-06	3.29593e-05
5	112176581	.	C	G	8.24e-06	3.29593e-05
5	112176589	.	T	C	0.000132	0.000527826
5	112176593	.	A	G	1.65e-05	6.59973e-05
5	112176599	.	A	G	5.77e-05	0.000230767
5	112176610	.	T	C	8.24e-06	3.29593e-05
5	112176614	.	C	G	8.24e-06	3.29593e-05
5	112176617	.	G	A	8.24e-06	3.29593e-05
5	112176627	.	T	C	8.24e-06	3.29593e-05
5	112176628	.	A	G	8.24e-06	3.29593e-05
5	112176635	.	A	C	8.24e-06	3.29593e-05
5	112176654	.	G	A	7.41e-05	0.000296345
5	112176663	.	A	G	8.24e-06	3.29593e-05
5	112176667	.	T	C	8.24e-06	3.29593e-05
5	112176669	.	C	G	8.24e-06	3.29593e-05
5	112176673	.	C	T	1.65e-05	6.59973e-05
5	112176683	.	A	G	6.59e-05	0.000263557
5	112176691	.	T	C	8.24e-06	3.29593e-05
5	112176694	.	T	C	8.24e-06	3.29593e-05
5	112176695	.	G	A	8.24e-06	3.29593e-05
5	112176700	.	A	G	8.24e-06	3.29593e-05
5	112176712	.	C	T	1.65e-05	6.59973e-05
5	112176713	.	A	G	2.47e-05	9.87939e-05
5	112176714	.	A	G	8.24e-06	3.29593e-05
5	112176715	.	C	T	8.24e-06	3.29593e-05
5	112176721	rs149828124	T	G	1.65e-05	6.59973e-05
5	112176722	.	T	C	8.24e-06	3.29593e-05
5	112176727	.	G	A	8.24e-06	3.29593e-05
5	112176756	rs459552	T	A	0.798	0.488879
5	112176762	.	A	G	8.24e-06	3.29593e-05
5	112176763	.	T	C	8.24e-06	3.29593e-05
5	112176769	.	G	A	8.24e-06	3.29593e-05
5	112176772	.	C	T	8.24e-06	3.29593e-05
5	112176776	.	A	G	8.24e-06	3.29593e-05
5	112176777	.	A	G	2.47e-05	9.87939e-05
5	112176786	.	A	G	8.24e-06	3.29593e-05
5	112176791	.	G	A	5.77e-05	0.000230767
5	112176797	.	G	A	0.000231	0.000923467
5	112176802	.	T	C	8.24e-06	3.29593e-05
5	112176815	.	T	A	1.65e-05	6.59973e-05
5	112176817	.	A	G	8.24e-06	3.29593e-05
5	112176819	.	C	T	9.88e-05	0.000395102
5	112176831	.	C	T	2.47e-05	9.87939e-05
5	112176832	.	G	A	8.24e-06	3.29593e-05
5	112176834	.	C	A	8.24e-06	3.29593e-05
5	112176862	.	A	C	8.24e-06	3.29593e-05
5	112176894	.	A	T	8.24e-06	3.29593e-05
5	112176898	.	T	C	8.24e-06	3.29593e-05
5	112176899	.	G	A	8.24e-06	3.29593e-05
5	112176902	.	G	T	2.47e-05	9.87939e-05
5	112176906	.	T	A	1.65e-05	6.59973e-05
5	112176910	.	C	T	2.47e-05	9.87939e-05
5	112176918	.	G	T	2.47e-05	9.87939e-05
5	112176947	.	G	C	8.24e-06	3.29593e-05
5	112176966	.	C	T	8.24e-06	3.29593e-05
5	112176968	.	A	G	8.24e-06	3.29593e-05
5	112176975	.	C	T	8.24e-06	3.29593e-05
5	112176978	.	G	A	8.24e-06	3.29593e-05
5	112176981	rs112610898	A	C	8.24e-05	0.000329532
5	112176985	.	A	G	8.24e-06	3.29593e-05
5	112176999	.	A	G	3.3e-05	0.000131989
5	112177003	.	A	G	1.65e-05	6.59973e-05
5	112177006	.	A	G	8.24e-06	3.29593e-05
5	112177011	.	C	T	8.24e-06	3.29593e-05
5	112177020	.	C	G	8.24e-06	3.29593e-05
5	112177031	.	G	A	8.24e-06	3.29593e-05
5	112177032	.	C	G	8.24e-06	3.29593e-05
5	112177036	.	G	C	0.0017	0.00677116
5	112177043	.	A	G	8.24e-06	3.29593e-05
5	112177047	rs147740612	A	G	8.24e-06	3.29593e-05
5	112177049	.	C	G	2.47e-05	9.87939e-05
5	112177050	.	G	A	8.24e-06	3.29593e-05
5	112177065	.	C	A	5.77e-05	0.000230767
5	112177066	.	C	T	2.47e-05	9.87939e-05
5	112177071	.	T	G	8.24e-06	3.29593e-05
5	112177075	.	G	A	1.65e-05	6.59973e-05
5	112177081	rs141152252	A	G	0.000247	0.00098739
5	112177085	.	A	T	1.65e-05	6.59973e-05
5	112177089	.	T	C	8.24e-06	3.29593e-05
5	112177092	.	C	T	0.000107	0.000427886
5	112177096	.	G	A	3.3e-05	0.000131989
5	112177107	.	A	T	8.24e-06	3.29593e-05
5	112177109	.	A	G	8.24e-06	3.29593e-05
5	112177112	.	C	A	8.24e-06	3.29593e-05
5	112177114	.	A	G	2.47e-05	9.87939e-05
5	112177124	.	G	C	8.24e-06	3.29593e-05
5	112177130	.	A	G	8.24e-06	3.29593e-05
5	112177131	.	C	G	2.47e-05	9.87939e-05
5	112177139	.	A	G	8.24e-06	3.29593e-05
5	112177157	.	A	G	8.24e-06	3.29593e-05
5	112177158	.	T	C	8.24e-06	3.29593e-05
5	112177168	.	T	G	8.24e-06	3.29593e-05
5	112177170	.	C	T	4.12e-05	0.000164783
5	112177171	rs465899	G	A	0.648	0.600217
5	112177185	.	A	C	5.77e-05	0.000230767
5	112177194	.	C	T	8.24e-06	3.29593e-05
5	112177198	.	G	C	8.24e-06	3.29593e-05
5	112177200	.	G	T	8.24e-06	3.29593e-05
5	112177203	.	C	G	8.24e-05	0.000329532
5	112177214	.	A	G	8.24e-06	3.29593e-05
5	112177215	.	T	A	8.24e-06	3.29593e-05
5	112177230	rs180727920	A	G	8.24e-06	3.29593e-05
5	112177243	rs142019870	T	C	1.65e-05	6.59973e-05
5	112177247	.	C	A	8.24e-06	3.29593e-05
5	112177248	.	C	T	8.24e-06	3.29593e-05
5	112177262	.	G	C	8.24e-06	3.29593e-05
5	112177265	.	C	T	8.24e-06	3.29593e-05
5	112177267	.	C	A	8.24e-06	3.29593e-05
5	112177272	.	A	T	1.65e-05	6.59973e-05
5	112177273	.	C	G	1.65e-05	6.59973e-05
5	112177281	.	G	A	8.24e-06	3.29593e-05
5	112177289	.	A	C	8.24e-06	3.29593e-05
5	112177290	.	G	C	8.24e-06	3.29593e-05
5	112177295	.	C	T	8.24e-06	3.29593e-05
5	112177296	.	C	G	8.24e-06	3.29593e-05
5	112177306	.	A	G	8.24e-06	3.29593e-05
5	112177310	.	T	C	3.3e-05	0.000131989
5	112177311	.	A	G	2.47e-05	9.87939e-05
5	112177317	.	C	T	8.24e-06	3.29593e-05
5	112177319	.	A	G	1.65e-05	6.59973e-05
5	112177324	.	A	T	1.65e-05	6.59973e-05
5	112177328	.	C	T	8.24e-06	3.29593e-05
5	112177331	rs143313902	G	A	8.24e-06	3.29593e-05
5	112177379	.	C	T	8.24e-06	3.29593e-05
5	112177387	.	T	A	8.24e-06	3.29593e-05
5	112177390	.	C	G	1.65e-05	6.59973e-05
5	112177395	.	A	T	8.24e-06	3.29593e-05
5	112177408	.	G	T	1.65e-05	6.59973e-05
5	112177422	.	G	A	1.65e-05	6.59973e-05
5	112177426	rs187297940	C	T	8.24e-05	0.000329532
5	112177427	.	G	A	1.65e-05	6.59973e-05
5	112177464	rs150140908	G	A	3.3e-05	0.000131989
5	112177467	.	A	G	8.24e-06	3.29593e-05
5	112177472	.	G	A	8.24e-06	3.29593e-05
5	112177479	.	A	G	3.3e-05	0.000131989
5	112177482	.	G	C	8.24e-06	3.29593e-05
5	112177502	.	A	G	8.24e-06	3.29593e-05
5	112177510	.	T	G	4.12e-05	0.000164783
5	112177514	.	G	T	8.24e-06	3.29593e-05
5	112177521	.	C	T	8.24e-06	3.29593e-05
5	112177527	.	A	C	8.24e-06	3.29593e-05
5	112177536	.	A	G	8.24e-06	3.29593e-05
5	112177539	.	T	C	8.24e-06	3.29593e-05
5	112177545	.	G	A	3.3e-05	0.000131989
5	112177547	.	C	G	8.24e-06	3.29593e-05
5	112177562	.	G	C	1.65e-05	6.59973e-05
5	112177567	.	A	G	3.3e-05	0.000131989
5	112177571	.	C	G	8.24e-06	3.29593e-05
5	112177579	.	A	C	8.24e-06	3.29593e-05
5	112177596	.	A	G	8.24e-06	3.29593e-05
5	112177617	.	A	G	8.24e-06	3.29593e-05
5	112177638	.	A	G	8.24e-06	3.29593e-05
5	112177640	.	C	A	8.24e-06	3.29593e-05
5	112177649	.	G	T	8.24e-06	3.29593e-05
5	112177665	.	C	G	8.24e-06	3.29593e-05
5	112177672	.	A	G	8.24e-06	3.29593e-05
5	112177674	.	C	T	8.24e-06	3.29593e-05
5	112177677	.	C	T	8.24e-06	3.29593e-05
5	112177678	.	G	A	0.00028	0.00111922
5	112177693	.	C	T	8.24e-06	3.29593e-05
5	112177694	.	A	G	1.65e-05	6.59973e-05
5	112177697	.	C	A	8.24e-06	3.29593e-05
5	112177699	.	T	C	8.24e-06	3.29593e-05
5	112177713	.	G	A	8.24e-06	3.29593e-05
5	112177731	.	C	T	1.65e-05	6.59973e-05
5	112177737	.	A	C	8.24e-06	3.29593e-05
5	112177742	.	A	G	8.24e-06	3.29593e-05
5	112177754	.	G	A	8.24e-06	3.29593e-05
5	112177764	.	C	G	4.94e-05	0.000197576
5	112177765	.	C	T	8.24e-06	3.29593e-05
5	112177777	.	T	G	8.24e-06	3.29593e-05
5	112177778	.	A	C	3.3e-05	0.000131989
5	112177783	.	C	T	8.24e-06	3.29593e-05
5	112177787	.	C	A	8.24e-06	3.29593e-05
5	112177788	.	G	A	2.47e-05	9.87939e-05
5	112177790	.	A	G	8.24e-06	3.29593e-05
5	112177793	.	C	T	8.24e-06	3.29593e-05
5	112177795	.	A	C	1.65e-05	6.59973e-05
5	112177800	.	C	T	1.65e-05	6.59973e-05
5	112177801	rs138571760	A	C	8.24e-05	0.000329532
5	112177803	.	G	A	9.06e-05	0.000362318
5	112177811	.	A	G	8.24e-06	3.29593e-05
5	112177812	.	G	T	8.24e-06	3.29593e-05
5	112177813	.	T	C	8.24e-06	3.29593e-05
5	112177816	.	A	G	8.24e-05	0.000329532
5	112177817	rs183468041	T	C	0.000198	0.000791608
5	112177823	.	A	G	8.24e-06	3.29593e-05
5	112177826	.	A	G	1.65e-05	6.59973e-05
5	112177828	.	A	G	8.24e-06	3.29593e-05
5	112177830	.	A	G	3.3e-05	0.000131989
5	112177838	.	T	A	1.65e-05	6.59973e-05
5	112177845	.	G	A	8.24e-06	3.29593e-05
5	112177850	.	G	C	8.24e-06	3.29593e-05
5	112177851	rs146695342	G	A	8.24e-06	3.29593e-05
5	112177864	.	A	G	8.24e-06	3.29593e-05
5	112177865	.	A	G	1.65e-05	6.59973e-05
5	112177878	.	A	G	8.24e-06	3.29593e-05
5	112177892	.	G	A	3.3e-05	0.000131989
5	112177894	.	A	C	8.24e-06	3.29593e-05
5	112177900	rs149328018	T	C	0.00028	0.00111922
5	112177901	.	C	G	8.25e-06	3.29993e-05
5	112177911	.	C	T	8.24e-06	3.29593e-05
5	112177914	.	A	C	8.24e-06	3.29593e-05
5	112177921	.	A	C	8.24e-06	3.29593e-05
5	112177923	.	G	A	8.24e-06	3.29593e-05
5	112177928	rs186926737	A	G	4.95e-05	0.000197975
5	112177930	rs35540155	G	A	1.65e-05	6.59973e-05
5	112177939	.	C	T	8.24e-06	3.29593e-05
5	112177947	.	C	T	8.24e-06	3.29593e-05
5	112177949	.	A	G	8.24e-06	3.29593e-05
5	112177952	.	A	C	8.24e-06	3.29593e-05
5	112177953	.	T	C	8.24e-06	3.29593e-05
5	112177956	.	C	T	8.24e-06	3.29593e-05
5	112177960	.	A	G	0.000181	0.000723672
5	112177961	.	A	G	1.65e-05	6.59973e-05
5	112177965	.	C	G	8.24e-06	3.29593e-05
5	112177970	.	G	T	0.000107	0.000427886
5	112177975	.	G	A	8.24e-06	3.29593e-05
5	112177976	.	A	G	8.24e-06	3.29593e-05
5	112177977	.	C	G	8.24e-06	3.29593e-05
5	112177979	.	A	G	8.24e-06	3.29593e-05
5	112177982	.	A	T	1.65e-05	6.59973e-05
5	112177985	.	C	G	8.24e-06	3.29593e-05
5	112177991	.	C	G	8.24e-06	3.29593e-05
5	112178000	.	C	T	8.24e-06	3.29593e-05
5	112178010	.	C	T	8.24e-06	3.29593e-05
5	112178014	.	A	G	2.47e-05	9.87939e-05
5	112178015	.	A	G	0.000148	0.000591781
5	112178018	.	A	G	8.24e-06	3.29593e-05
5	112178020	.	A	G	8.24e-06	3.29593e-05
5	112178041	.	C	T	3.3e-05	0.000131989
5	112178042	.	C	A	8.24e-06	3.29593e-05
5	112178045	.	C	G	8.24e-06	3.29593e-05
5	112178046	.	C	T	1.65e-05	6.59973e-05
5	112178055	.	C	G	8.24e-06	3.29593e-05
5	112178061	.	C	T	8.24e-06	3.29593e-05
5	112178066	.	A	G	8.24e-06	3.29593e-05
5	112178070	.	G	A	1.65e-05	6.59973e-05
5	112178073	.	C	T	4.12e-05	0.000164783
5	112178074	.	T	C	8.24e-06	3.29593e-05
5	112178077	.	T	C	8.24e-06	3.29593e-05
5	112178081	.	G	T	8.24e-06	3.29593e-05
5	112178086	.	A	G	8.24e-06	3.29593e-05
5	112178112	rs34919187	C	T	0.000988	0.00394225
5	112178119	.	A	G	3.3e-05	0.000131989
5	112178129	.	T	C	8.24e-06	3.29593e-05
5	112178137	.	A	G	8.24e-06	3.29593e-05
5	112178140	.	C	A	1.65e-05	6.59973e-05
5	112178142	.	C	A	8.24e-06	3.29593e-05
5	112178148	.	C	T	0.000255	0.00101935
5	112178158	.	A	T	8.24e-06	3.29593e-05
5	112178164	rs148878262	A	T	0.000115	0.000459868
5	112178166	.	T	C	8.24e-06	3.29593e-05
5	112178176	.	A	G	8.24e-06	3.29593e-05
5	112178177	.	A	G	8.24e-06	3.29593e-05
5	112178179	.	T	G	8.24e-06	3.29593e-05
5	112178196	.	C	G	8.24e-06	3.29593e-05
5	112178198	.	G	A	0.000346	0.0013828
5	112178208	.	A	G	8.24e-06	3.29593e-05
5	112178212	rs2229993	G	A	0.00139	0.00554071
5	112178224	.	A	G	8.24e-06	3.29593e-05
5	112178239	.	A	G	0.000288	0.00115117
5	112178241	.	T	C	8.24e-06	3.29593e-05
5	112178243	.	A	G	8.24e-06	3.29593e-05
5	112178249	.	C	T	8.24e-06	3.29593e-05
5	112178258	.	T	A	8.24e-06	3.29593e-05
5	112178259	.	C	T	8.24e-06	3.29593e-05
5	112178261	.	C	T	8.24e-06	3.29593e-05
5	112178268	.	G	A	8.24e-06	3.29593e-05
5	112178276	rs146048493	A	G	0.00028	0.00111922
5	112178295	.	G	A	8.24e-06	3.29593e-05
5	112178303	.	C	T	8.24e-06	3.29593e-05
5	112178308	.	T	C	8.24e-06	3.29593e-05
5	112178309	.	A	C	8.24e-06	3.29593e-05
5	112178311	.	C	T	0.000511	0.00204139
5	112178313	.	A	G	8.24e-06	3.29593e-05
5	112178317	.	A	C	8.24e-06	3.29593e-05
5	112178323	.	A	G	8.24e-06	3.29593e-05
5	112178327	.	C	T	0.00033	0.00131891
5	112178345	.	A	T	8.24e-06	3.29593e-05
5	112178357	.	A	G	8.24e-06	3.29593e-05
5	112178366	.	T	G	2.47e-05	9.87939e-05
5	112178368	.	A	G	8.24e-06	3.29593e-05
5	112178370	.	G	T	8.24e-06	3.29593e-05
5	112178376	.	G	T	8.24e-06	3.29593e-05
5	112178377	.	A	G	8.24e-06	3.29593e-05
5	112178379	.	A	G	1.65e-05	6.59973e-05
5	112178381	.	A	G	8.24e-06	3.29593e-05
5	112178382	.	T	G	8.24e-06	3.29593e-05
5	112178386	.	A	G	8.24e-06	3.29593e-05
5	112178389	.	T	C	8.24e-06	3.29593e-05
5	112178390	.	A	G	8.24e-06	3.29593e-05
5	112178394	.	C	T	8.24e-06	3.29593e-05
5	112178396	.	C	T	2.47e-05	9.87939e-05
5	112178400	rs140079759	G	T	1.65e-05	6.59973e-05
5	112178412	.	G	A	8.24e-06	3.29593e-05
5	112178416	.	A	G	3.3e-05	0.000131989
5	112178417	.	C	G	8.24e-06	3.29593e-05
5	112178419	.	G	C	8.24e-06	3.29593e-05
5	112178427	.	C	G	2.47e-05	9.87939e-05
5	112178428	rs141454910	C	G	4.12e-05	0.000164783
5	112178434	.	A	C	1.65e-05	6.59973e-05
5	112178437	.	A	T	3.3e-05	0.000131989
5	112178439	.	G	T	8.24e-06	3.29593e-05
5	112178441	.	T	A	4.12e-05	0.000164783
5	112178457	.	G	T	8.24e-06	3.29593e-05
5	112178463	.	T	G	1.65e-05	6.59973e-05
5	112178465	.	C	A	1.65e-05	6.59973e-05
5	112178473	.	T	C	8.24e-06	3.29593e-05
5	112178484	rs150882838	C	T	3.3e-05	0.000131989
5	112178485	.	C	T	8.24e-06	3.29593e-05
5	112178492	rs2229994	C	T	0.00969	0.0378319
5	112178496	.	A	G	1.65e-05	6.59973e-05
5	112178500	.	G	A	4.12e-05	0.000164783
5	112178528	.	A	G	1.65e-05	6.59973e-05
5	112178530	.	G	A	8.24e-06	3.29593e-05
5	112178543	.	A	G	8.24e-06	3.29593e-05
5	112178545	.	A	G	8.24e-06	3.29593e-05
5	112178549	.	T	C	8.24e-06	3.29593e-05
5	112178551	.	T	C	8.24e-06	3.29593e-05
5	112178553	.	C	T	1.65e-05	6.59973e-05
5	112178569	.	A	G	8.24e-06	3.29593e-05
5	112178576	.	T	C	8.24e-06	3.29593e-05
5	112178602	.	A	C	1.65e-05	6.59973e-05
5	112178634	.	C	G	8.24e-06	3.29593e-05
5	112178668	.	T	C	8.24e-06	3.29593e-05
5	112178669	.	G	C	2.47e-05	9.87939e-05
5	112178670	.	C	T	3.3e-05	0.000131989
5	112178682	.	C	A	3.3e-05	0.000131989
5	112178683	.	T	A	8.24e-06	3.29593e-05
5	112178686	.	T	C	2.47e-05	9.87939e-05
5	112178688	.	C	T	2.47e-05	9.87939e-05
5	112178690	.	C	A	0.000132	0.000527826
5	112178706	.	C	T	1.65e-05	6.59973e-05
5	112178724	.	A	C	8.24e-06	3.29593e-05
5	112178734	rs147757080	T	A	1.65e-05	6.59973e-05
5	112178737	.	A	G	8.24e-06	3.29593e-05
5	112178745	.	G	C	8.24e-06	3.29593e-05
5	112178747	.	C	T	8.24e-06	3.29593e-05
5	112178751	.	C	T	8.24e-06	3.29593e-05
5	112178759	.	G	A	4.12e-05	0.000164783
5	112178760	.	A	T	8.24e-06	3.29593e-05
5	112178762	.	A	G	3.3e-05	0.000131989
5	112178763	.	T	C	8.24e-06	3.29593e-05
5	112178769	.	T	C	2.47e-05	9.87939e-05
5	112178770	.	A	G	8.24e-06	3.29593e-05
5	112178781	rs141010008	C	T	0.00033	0.00131891
5	112178782	.	G	A	1.65e-05	6.59973e-05
5	112178789	.	C	G	2.47e-05	9.87939e-05
5	112178795	rs2229995	G	A	0.02	0.076095
5	112178796	.	G	A	1.65e-05	6.59973e-05
5	112178799	.	G	A	8.24e-06	3.29593e-05
5	112178804	rs79630786	C	G	0.000206	0.000823576
5	112178805	rs147549623	G	A	0.000815	0.00325336
5	112178822	rs72541815	C	T	1.65e-05	6.59973e-05
5	112178827	.	T	C	1.65e-05	6.59973e-05
5	112178831	.	A	G	2.47e-05	9.87939e-05
5	112178832	.	C	G	8.24e-06	3.29593e-05
5	112178834	.	A	G	0.000313	0.00125102
5	112178844	.	A	G	8.24e-06	3.29593e-05
5	112178849	.	G	A	8.24e-06	3.29593e-05
5	112178852	.	A	C	1.65e-05	6.59973e-05
5	112178855	.	C	A	1.65e-05	6.59973e-05
5	112178856	.	C	A	8.24e-06	3.29593e-05
5	112178861	rs143060722	A	G	4.12e-05	0.000164783
5	112178864	.	C	T	7.41e-05	0.000296345
5	112178865	.	G	A	0.000181	0.000723672
5	112178866	.	C	A	8.24e-06	3.29593e-05
5	112178868	.	A	G	6.59e-05	0.000263557
5	112178879	.	C	T	4.94e-05	0.000197576
5	112178880	.	G	A	8.24e-06	3.29593e-05
5	112178885	.	C	T	8.24e-06	3.29593e-05
5	112178886	.	A	G	1.65e-05	6.59973e-05
5	112178901	.	C	G	8.24e-06	3.29593e-05
5	112178910	.	C	A	8.24e-06	3.29593e-05
5	112178912	.	A	G	5.77e-05	0.000230767
5	112178916	rs151163793	A	G	3.3e-05	0.000131989
5	112178920	.	G	A	1.65e-05	6.59973e-05
5	112178923	.	A	G	8.24e-06	3.29593e-05
5	112178936	.	C	T	0.000165	0.000659728
5	112178937	.	G	A	1.65e-05	6.59973e-05
5	112178938	.	T	A	8.24e-06	3.29593e-05
5	112178948	.	A	G	8.24e-06	3.29593e-05
5	112178954	.	T	A	8.24e-06	3.29593e-05
5	112178958	.	C	T	1.65e-05	6.59973e-05
5	112178963	.	C	G	8.24e-06	3.29593e-05
5	112178965	.	T	G	8.24e-06	3.29593e-05
5	112178970	.	G	A	1.65e-05	6.59973e-05
5	112178995	rs35043160	A	G	0.00886	0.0346633
5	112179008	rs145444830	A	G	0.000148	0.000591781
5	112179022	.	A	G	0.000107	0.000427886
5	112179041	.	G	A	1.65e-05	6.59973e-05
5	112179050	.	G	A	8.24e-06	3.29593e-05
5	112179055	.	T	G	8.24e-06	3.29593e-05
5	112179057	.	A	G	8.24e-06	3.29593e-05
5	112179063	.	A	C	8.24e-06	3.29593e-05
5	112179064	.	T	C	8.24e-06	3.29593e-05
5	112179069	.	A	G	1.65e-05	6.59973e-05
5	112179072	.	C	G	0.000478	0.00190972
5	112179077	rs138137162	T	G	4.94e-05	0.000197576
5	112179081	.	G	A	8.24e-06	3.29593e-05
5	112179084	.	C	A	8.24e-06	3.29593e-05
5	112179088	.	A	C	1.65e-05	6.59973e-05
5	112179112	.	C	T	0.000906	0.0036158
5	112179123	.	C	A	8.24e-06	3.29593e-05
5	112179153	rs72541816	C	G	0.00312	0.012383
5	112179160	.	A	C	8.24e-06	3.29593e-05
5	112179162	.	A	G	8.24e-06	3.29593e-05
5	112179167	.	A	G	8.24e-06	3.29593e-05
5	112179168	.	C	T	1.65e-05	6.59973e-05
5	112179169	rs145011827	T	G	4.94e-05	0.000197576
5	112179171	.	C	T	8.24e-06	3.29593e-05
5	112179178	.	C	T	8.24e-06	3.29593e-05
5	112179179	.	G	A	0.000124	0.000495846
5	112179187	.	A	C	8.24e-06	3.29593e-05
5	112179201	.	G	A	8.24e-06	3.29593e-05
5	112179205	.	T	A	8.24e-06	3.29593e-05
5	112179207	.	A	C	1.65e-05	6.59973e-05
5	112179208	.	A	T	8.24e-06	3.29593e-05
5	112179220	rs138796072	A	G	0.000107	0.000427886
5	112179223	.	T	A	8.24e-06	3.29593e-05
5	112179230	.	A	G	8.24e-06	3.29593e-05
5	112179260	.	G	A	8.24e-06	3.29593e-05
5	112179270	.	G	T	8.24e-06	3.29593e-05
5	112179277	.	G	A	8.24e-06	3.29593e-05
5	112179294	.	A	G	1.65e-05	6.59973e-05
5	112179302	.	T	C	8.24e-06	3.29593e-05
5	112179306	.	G	A	8.24e-06	3.29593e-05
5	112179308	.	A	G	1.65e-05	6.59973e-05
5	112179320	.	G	A	8.24e-06	3.29593e-05
5	112179321	.	G	A	1.65e-05	6.59973e-05
5	112179325	.	T	C	8.24e-06	3.29593e-05
5	112179327	.	C	G	8.24e-06	3.29593e-05
5	112179333	rs182456139	C	T	0.000354	0.00141475
5	112179348	.	T	C	1.65e-05	6.59973e-05
5	112179351	rs144746572	C	T	8.24e-06	3.29593e-05
5	112179352	.	A	G	3.3e-05	0.000131989
5	112179359	rs140868933	G	A	0.00256	0.0101747
5	112179371	.	A	G	8.24e-06	3.29593e-05
5	112179377	.	G	T	1.65e-05	6.59973e-05
5	112179384	.	A	C	8.24e-06	3.29593e-05
5	112179387	.	A	G	8.24e-06	3.29593e-05
5	112179391	.	T	C	8.24e-06	3.29593e-05
5	112179398	.	A	G	1.65e-05	6.59973e-05
5	112179415	.	T	C	8.24e-06	3.29593e-05
5	112179419	.	A	C	8.24e-06	3.29593e-05
5	112179425	.	C	G	8.24e-06	3.29593e-05
5	112179432	.	G	A	2.47e-05	9.87939e-05
5	112179437	.	G	A	1.65e-05	6.59973e-05
5	112179440	.	G	T	8.24e-06	3.29593e-05
5	112179453	.	G	A	1.65e-05	6.59973e-05
5	112179456	.	T	C	1.65e-05	6.59973e-05
5	112179457	.	G	A	8.24e-06	3.29593e-05
5	112179461	.	T	C	8.24e-06	3.29593e-05
5	112179472	.	G	A	8.24e-06	3.29593e-05
5	112179473	.	G	A	8.24e-06	3.29593e-05
5	112179474	.	T	G	8.24e-06	3.29593e-05
5	112179482	.	C	T	8.24e-06	3.29593e-05
5	112179490	.	A	G	2.47e-05	9.87939e-05
5	112179494	.	G	A	1.65e-05	6.59973e-05
5	112179509	.	C	T	8.24e-06	3.29593e-05
5	112179511	.	A	G	8.24e-06	3.29593e-05
5	112179519	.	A	G	8.24e-06	3.29593e-05
5	112179521	.	A	G	1.65e-05	6.59973e-05
5	112179524	.	C	A	8.24e-06	3.29593e-05
5	112179525	.	C	T	8.24e-06	3.29593e-05
5	112179528	.	T	C	1.65e-05	6.59973e-05
5	112179541	.	G	A	1.65e-05	6.59973e-05
5	112179552	.	G	A	4.94e-05	0.000197576
5	112179556	.	T	G	8.24e-06	3.29593e-05
5	112179557	rs146115809	A	G	8.24e-05	0.000329532
5	112179564	.	A	G	8.24e-06	3.29593e-05
5	112179566	.	C	T	1.65e-05	6.59973e-05
5	112179573	.	C	T	8.24e-06	3.29593e-05
5	112179602	.	A	G	8.24e-06	3.29593e-05
5	112179608	.	C	G	8.24e-06	3.29593e-05
5	112179616	.	G	A	1.65e-05	6.59973e-05
5	112179619	.	T	A	8.24e-06	3.29593e-05
5	112179623	.	G	T	0.000189	0.000755643
5	112179644	.	A	C	8.24e-06	3.29593e-05
5	112179660	.	C	T	8.24e-06	3.29593e-05
5	112179673	.	C	T	1.65e-05	6.59973e-05
5	112179674	.	G	A	2.47e-05	9.87939e-05
5	112179678	.	A	G	8.24e-06	3.29593e-05
5	112179680	rs147287751	A	G	0.000148	0.000591781
5	112179690	rs141024271	C	T	8.24e-06	3.29593e-05
5	112179693	.	G	A	1.65e-05	6.59973e-05
5	112179694	.	G	C	8.24e-06	3.29593e-05
5	112179696	.	C	T	8.24e-06	3.29593e-05
5	112179707	.	C	G	8.24e-06	3.29593e-05
5	112179720	.	A	G	8.24e-06	3.29593e-05
5	112179726	.	A	G	8.24e-06	3.29593e-05
5	112179727	.	C	G	8.24e-06	3.29593e-05
5	112179731	.	A	G	8.24e-06	3.29593e-05
5	112179738	.	G	A	8.24e-06	3.29593e-05
5	112179753	.	A	G	1.65e-05	6.59973e-05
5	112179770	.	G	A	8.24e-06	3.29593e-05
5	112179771	.	G	A	1.65e-05	6.59973e-05
5	112179783	.	C	T	8.24e-06	3.29593e-05
5	112179787	.	G	A	8.24e-06	3.29593e-05
5	112179788	.	C	T	8.24e-06	3.29593e-05
5	112179789	.	G	A	8.24e-06	3.29593e-05
5	112179801	.	C	G	8.24e-06	3.29593e-05
5	112179804	.	A	G	8.24e-06	3.29593e-05
5	112179814	.	A	T	8.24e-06	3.29593e-05
5	131893019	.	G	A	3.3e-05	0.000131989
5	131893029	.	G	A	8.24e-06	3.29593e-05
5	131893040	rs146833872	C	T	4.12e-05	0.000164783
5	131893044	.	C	T	8.24e-06	3.29593e-05
5	131893050	.	G	A	8.24e-06	3.29593e-05
5	131893069	.	A	G	1.65e-05	6.59973e-05
5	131893071	.	G	A	1.65e-05	6.59973e-05
5	131893072	.	A	G	8.24e-06	3.29593e-05
5	131893079	.	T	G	1.65e-05	6.59973e-05
5	131893091	.	C	T	1.65e-05	6.59973e-05
5	131893123	.	G	A	8.24e-06	3.29593e-05
5	131893127	.	C	A	8.24e-06	3.29593e-05
5	131893128	.	A	G	8.24e-06	3.29593e-05
5	131893129	.	A	G	8.24e-06	3.29593e-05
5	131893134	.	G	T	8.24e-06	3.29593e-05
5	131893136	.	G	A	1.65e-05	6.59973e-05
5	131893139	.	A	T	1.65e-05	6.59973e-05
5	131893142	.	G	C	8.24e-06	3.29593e-05
5	131893144	.	C	T	8.24e-06	3.29593e-05
5	131893147	.	T	A	8.24e-06	3.29593e-05
5	131893148	.	A	G	8.24e-06	3.29593e-05
5	131893150	.	G	A	8.24e-06	3.29593e-05
5	131894976	.	A	T	3.3e-05	0.000131989
5	131894981	.	C	T	8.24e-06	3.29593e-05
5	131894983	.	T	A	1.65e-05	6.59973e-05
5	131894998	rs149010606	A	G	8.24e-06	3.29593e-05
5	131895013	.	A	T	8.24e-06	3.29593e-05
5	131895021	.	C	T	8.24e-06	3.29593e-05
5	131895036	.	A	C	8.24e-06	3.29593e-05
5	131895043	.	T	G	8.24e-06	3.29593e-05
5	131895050	rs28903084	C	T	0.000107	0.000427886
5	131895051	.	G	A	2.47e-05	9.87939e-05
5	131895056	.	C	T	8.24e-06	3.29593e-05
5	131895060	.	G	T	8.24e-06	3.29593e-05
5	131895062	.	A	C	8.24e-06	3.29593e-05
5	131911464	.	C	T	8.24e-05	0.000329532
5	131911468	.	G	A	8.24e-06	3.29593e-05
5	131911469	rs118029772	G	A	3.3e-05	0.000131989
5	131911472	.	G	A	1.65e-05	6.59973e-05
5	131911477	.	A	G	8.24e-06	3.29593e-05
5	131911483	.	A	T	8.24e-06	3.29593e-05
5	131911501	.	T	G	8.24e-06	3.29593e-05
5	131911503	.	G	A	1.65e-05	6.59973e-05
5	131911510	.	A	G	8.24e-06	3.29593e-05
5	131911512	.	T	G	8.24e-06	3.29593e-05
5	131911514	rs143802516	C	T	4.12e-05	0.000164783
5	131911520	rs151109830	G	A	5.77e-05	0.000230767
5	131911535	rs28903085	A	C	0.00347	0.0137601
5	131911536	.	T	C	5.77e-05	0.000230767
5	131911553	.	A	G	3.3e-05	0.000131989
5	131911555	.	G	A	8.24e-06	3.29593e-05
5	131911558	.	G	A	8.24e-06	3.29593e-05
5	131911560	.	G	A	3.3e-05	0.000131989
5	131911568	.	A	G	8.24e-06	3.29593e-05
5	131911578	.	A	G	4.12e-05	0.000164783
5	131911599	.	A	G	8.24e-06	3.29593e-05
5	131911608	.	T	C	0.000107	0.000427886
5	131911613	.	A	C	3.3e-05	0.000131989
5	131911614	.	G	T	8.24e-06	3.29593e-05
5	131915005	.	G	A	8.24e-06	3.29593e-05
5	131915022	rs28903086	G	A	0.00165	0.00657283
5	131915026	.	G	A	8.24e-06	3.29593e-05
5	131915039	.	G	A	1.65e-05	6.59973e-05
5	131915044	.	C	T	8.24e-06	3.29593e-05
5	131915046	.	G	A	8.24e-06	3.29593e-05
5	131915053	.	A	G	8.24e-06	3.29593e-05
5	131915054	.	C	T	8.24e-06	3.29593e-05
5	131915056	.	G	A	8.24e-06	3.29593e-05
5	131915069	.	T	C	3.3e-05	0.000131989
5	131915071	.	C	A	1.65e-05	6.59973e-05
5	131915076	.	G	C	8.24e-06	3.29593e-05
5	131915079	.	G	T	8.24e-06	3.29593e-05
5	131915093	.	G	A	8.24e-06	3.29593e-05
5	131915097	.	A	T	1.65e-05	6.59973e-05
5	131915102	rs138060491	T	C	3.3e-05	0.000131989
5	131915106	.	A	G	1.65e-05	6.59973e-05
5	131915124	.	G	T	8.24e-06	3.29593e-05
5	131915126	.	T	C	8.24e-06	3.29593e-05
5	131915137	rs104895044	C	A	8.24e-06	3.29593e-05
5	131915139	.	T	G	8.24e-06	3.29593e-05
5	131915154	rs143483210	G	T	6.59e-05	0.000263557
5	131915166	.	A	C	8.24e-06	3.29593e-05
5	131915558	.	A	T	8.24e-06	3.29593e-05
5	131915574	rs2230017	C	T	0.00177	0.00704874
5	131915579	rs28903087	C	T	8.24e-06	3.29593e-05
5	131915580	.	G	A	8.24e-06	3.29593e-05
5	131915583	.	A	T	3.3e-05	0.000131989
5	131915588	.	C	T	8.24e-06	3.29593e-05
5	131915597	.	C	G	8.24e-06	3.29593e-05
5	131915599	.	A	C	8.24e-06	3.29593e-05
5	131915612	.	A	G	5.77e-05	0.000230767
5	131915626	.	G	A	1.65e-05	6.59973e-05
5	131915632	.	A	G	8.24e-06	3.29593e-05
5	131915638	.	T	C	8.24e-06	3.29593e-05
5	131915663	.	T	C	8.24e-06	3.29593e-05
5	131915672	.	C	T	1.65e-05	6.59973e-05
5	131915673	rs28903088	G	A	0.00061	0.00243628
5	131915675	.	G	A	2.47e-05	9.87939e-05
5	131915697	rs28903089	C	A	6.59e-05	0.000263557
5	131915701	.	G	A	8.24e-06	3.29593e-05
5	131915707	.	A	G	1.65e-05	6.59973e-05
5	131915709	.	C	T	8.24e-06	3.29593e-05
5	131915712	.	C	T	8.24e-06	3.29593e-05
5	131915717	.	G	A	2.47e-05	9.87939e-05
5	131915723	.	G	A	8.24e-06	3.29593e-05
5	131915725	.	C	G	8.24e-06	3.29593e-05
5	131915733	.	A	G	1.65e-05	6.59973e-05
5	131915740	.	T	C	8.24e-06	3.29593e-05
5	131915752	.	A	G	1.65e-05	6.59973e-05
5	131915753	.	T	C	8.24e-06	3.29593e-05
5	131915757	.	A	C	1.65e-05	6.59973e-05
5	131915760	.	T	C	8.24e-06	3.29593e-05
5	131923257	.	C	T	4.12e-05	0.000164783
5	131923258	.	G	A	5.77e-05	0.000230767
5	131923266	.	G	T	8.24e-06	3.29593e-05
5	131923278	.	A	G	8.24e-06	3.29593e-05
5	131923282	.	T	G	6.59e-05	0.000263557
5	131923287	.	A	G	8.24e-06	3.29593e-05
5	131923299	.	C	G	8.24e-06	3.29593e-05
5	131923329	.	C	T	1.65e-05	6.59973e-05
5	131923349	.	A	G	8.24e-06	3.29593e-05
5	131923353	.	A	G	8.24e-06	3.29593e-05
5	131923368	.	G	A	8.24e-06	3.29593e-05
5	131923387	.	G	A	2.47e-05	9.87939e-05
5	131923611	.	C	T	8.24e-06	3.29593e-05
5	131923628	.	A	G	8.24e-06	3.29593e-05
5	131923631	.	G	A	8.24e-06	3.29593e-05
5	131923633	.	T	G	8.24e-06	3.29593e-05
5	131923645	.	T	C	8.24e-05	0.000329532
5	131923648	.	C	T	8.24e-06	3.29593e-05
5	131923651	rs144639596	A	G	0.000157	0.000627754
5	131923657	.	C	G	8.24e-06	3.29593e-05
5	131923659	.	A	G	8.24e-06	3.29593e-05
5	131923673	rs28903090	G	T	0.00125	0.0049844
5	131923682	.	A	G	8.24e-06	3.29593e-05
5	131923683	.	A	G	8.24e-06	3.29593e-05
5	131923695	.	T	G	8.24e-06	3.29593e-05
5	131923697	.	G	T	8.24e-06	3.29593e-05
5	131923710	rs28903091	G	A	0.0035	0.013878
5	131923718	.	G	C	8.24e-06	3.29593e-05
5	131923719	.	A	G	8.24e-06	3.29593e-05
5	131923723	.	A	C	8.24e-06	3.29593e-05
5	131923735	.	A	G	8.24e-06	3.29593e-05
5	131923737	.	C	T	8.24e-06	3.29593e-05
5	131923749	.	A	G	1.65e-05	6.59973e-05
5	131923754	rs146059957	G	C	1.65e-05	6.59973e-05
5	131923756	rs140079790	A	G	1.65e-05	6.59973e-05
5	131923761	.	C	T	8.24e-06	3.29593e-05
5	131923767	.	T	G	8.24e-06	3.29593e-05
5	131923772	.	G	A	8.24e-06	3.29593e-05
5	131923779	.	A	G	8.24e-06	3.29593e-05
5	131923786	.	G	A	8.24e-06	3.29593e-05
5	131924374	.	A	T	6.59e-05	0.000263557
5	131924379	.	G	T	2.47e-05	9.87939e-05
5	131924382	.	G	A	8.24e-06	3.29593e-05
5	131924391	.	T	G	8.24e-06	3.29593e-05
5	131924421	rs146370443	G	A	0.000404	0.00161437
5	131924441	rs104895046	C	T	8.24e-06	3.29593e-05
5	131924442	.	A	G	8.24e-06	3.29593e-05
5	131924445	.	C	G	8.24e-06	3.29593e-05
5	131924453	.	A	G	8.24e-06	3.29593e-05
5	131924454	.	C	T	8.24e-06	3.29593e-05
5	131924456	.	C	G	8.24e-06	3.29593e-05
5	131924465	.	T	C	8.24e-06	3.29593e-05
5	131924480	rs139372231	C	T	2.47e-05	9.87939e-05
5	131924481	rs150030986	G	A	4.94e-05	0.000197576
5	131924486	.	C	T	1.65e-05	6.59973e-05
5	131924491	.	C	G	8.24e-06	3.29593e-05
5	131924503	.	G	A	1.65e-05	6.59973e-05
5	131924507	.	A	C	8.24e-06	3.29593e-05
5	131924509	.	A	G	8.24e-06	3.29593e-05
5	131924517	.	A	T	0.000165	0.000659728
5	131924519	.	A	G	8.24e-06	3.29593e-05
5	131924526	.	T	A	1.65e-05	6.59973e-05
5	131924528	.	A	T	1.65e-05	6.59973e-05
5	131924529	.	G	C	8.24e-06	3.29593e-05
5	131924538	.	A	G	0.000165	0.000659728
5	131924543	.	G	A	2.47e-05	9.87939e-05
5	131924564	.	C	A	8.24e-06	3.29593e-05
5	131924566	rs182206007	A	G	0.000115	0.000459868
5	131924574	.	C	G	4.12e-05	0.000164783
5	131925346	.	T	C	8.24e-06	3.29593e-05
5	131925352	.	A	G	8.24e-06	3.29593e-05
5	131925354	rs145428112	A	G	0.000148	0.000591781
5	131925366	.	A	T	0.000107	0.000427886
5	131925378	.	A	T	8.24e-06	3.29593e-05
5	131925390	.	G	A	2.47e-05	9.87939e-05
5	131925413	rs149217423	A	G	0.000395	0.00157844
5	131925418	.	A	G	8.24e-06	3.29593e-05
5	131925425	.	C	T	2.47e-05	9.87939e-05
5	131925429	.	G	C	8.24e-06	3.29593e-05
5	131925430	.	T	A	1.65e-05	6.59973e-05
5	131925433	.	G	A	8.24e-06	3.29593e-05
5	131925437	.	C	T	8.24e-06	3.29593e-05
5	131925441	.	A	G	8.24e-06	3.29593e-05
5	131925445	.	G	A	8.24e-06	3.29593e-05
5	131925455	.	G	A	8.24e-06	3.29593e-05
5	131925462	.	A	G	8.24e-06	3.29593e-05
5	131925466	.	A	T	8.24e-06	3.29593e-05
5	131925471	.	A	G	8.24e-06	3.29593e-05
5	131925474	.	A	C	8.24e-06	3.29593e-05
5	131925479	rs145031602	G	A	6.59e-05	0.000263557
5	131925481	.	A	G	1.65e-05	6.59973e-05
5	131925483	rs55653181	G	C	8.24e-06	3.29593e-05
5	131925484	.	A	C	8.24e-06	3.29593e-05
5	131925505	.	A	G	8.24e-06	3.29593e-05
5	131925510	.	A	G	8.24e-06	3.29593e-05
5	131925522	.	T	A	8.24e-06	3.29593e-05
5	131926912	.	C	G	8.24e-06	3.29593e-05
5	131926919	.	C	T	2.47e-05	9.87939e-05
5	131926920	.	G	A	6.59e-05	0.000263557
5	131926951	.	T	C	8.24e-06	3.29593e-05
5	131926954	.	A	G	8.24e-06	3.29593e-05
5	131926976	.	A	G	2.47e-05	9.87939e-05
5	131926981	.	T	C	8.24e-06	3.29593e-05
5	131926997	rs147366706	G	T	0.000214	0.000855542
5	131927001	.	A	T	8.24e-06	3.29593e-05
5	131927003	.	T	C	5.77e-05	0.000230767
5	131927007	rs145843634	A	G	0.000717	0.00286286
5	131927009	.	A	C	8.24e-06	3.29593e-05
5	131927015	.	C	G	1.65e-05	6.59973e-05
5	131927017	rs148214481	G	C	4.12e-05	0.000164783
5	131927033	.	G	C	8.24e-06	3.29593e-05
5	131927044	.	G	C	8.24e-06	3.29593e-05
5	131927052	.	A	T	8.24e-06	3.29593e-05
5	131927054	.	C	T	8.24e-06	3.29593e-05
5	131927055	.	A	G	8.24e-06	3.29593e-05
5	131927057	.	A	G	1.65e-05	6.59973e-05
5	131927058	.	C	A	8.24e-06	3.29593e-05
5	131927065	rs150348197	A	G	1.65e-05	6.59973e-05
5	131927066	.	C	T	8.24e-06	3.29593e-05
5	131927067	.	G	A	8.24e-06	3.29593e-05
5	131927073	.	A	T	8.24e-06	3.29593e-05
5	131927091	.	A	G	8.24e-06	3.29593e-05
5	131927093	.	G	T	8.24e-06	3.29593e-05
5	131927094	.	A	G	8.24e-06	3.29593e-05
5	131927565	.	A	G	4.12e-05	0.000164783
5	131927569	.	G	A	6.59e-05	0.000263557
5	131927576	.	A	G	8.24e-06	3.29593e-05
5	131927582	.	A	G	8.24e-06	3.29593e-05
5	131927584	rs138115129	C	G	1.65e-05	6.59973e-05
5	131927595	.	A	G	3.3e-05	0.000131989
5	131927596	.	A	G	9.06e-05	0.000362318
5	131927610	rs142619269	C	T	8.24e-05	0.000329532
5	131927612	.	G	T	8.24e-06	3.29593e-05
5	131927619	.	A	G	8.24e-06	3.29593e-05
5	131927623	.	A	G	8.24e-06	3.29593e-05
5	131927630	.	T	C	1.65e-05	6.59973e-05
5	131927631	.	G	A	7.41e-05	0.000296345
5	131927649	.	C	T	1.65e-05	6.59973e-05
5	131927653	.	A	C	8.24e-06	3.29593e-05
5	131927671	.	C	T	8.24e-06	3.29593e-05
5	131927674	.	C	A	0.00014	0.000559804
5	131927675	.	A	G	1.65e-05	6.59973e-05
5	131927677	.	A	G	1.65e-05	6.59973e-05
5	131927678	.	G	A	8.24e-06	3.29593e-05
5	131927683	.	T	C	8.24e-06	3.29593e-05
5	131927692	rs138796822	A	C	2.47e-05	9.87939e-05
5	131927693	rs141931835	T	G	8.24e-06	3.29593e-05
5	131927694	.	T	A	8.24e-06	3.29593e-05
5	131927710	.	A	T	8.24e-06	3.29593e-05
5	131930559	.	A	G	8.24e-06	3.29593e-05
5	131930560	.	G	A	1.65e-05	6.59973e-05
5	131930574	.	T	C	8.24e-06	3.29593e-05
5	131930576	.	A	G	8.24e-06	3.29593e-05
5	131930582	.	G	C	8.24e-06	3.29593e-05
5	131930583	.	C	T	1.65e-05	6.59973e-05
5	131930584	.	A	G	1.65e-05	6.59973e-05
5	131930593	.	A	G	8.24e-06	3.29593e-05
5	131930596	.	A	G	8.24e-06	3.29593e-05
5	131930598	rs138315079	A	G	8.24e-06	3.29593e-05
5	131930604	.	A	G	8.24e-06	3.29593e-05
5	131930627	.	G	A	4.12e-05	0.000164783
5	131930635	.	C	T	1.65e-05	6.59973e-05
5	131930643	.	G	A	9.88e-05	0.000395102
5	131930649	.	A	G	8.24e-06	3.29593e-05
5	131930678	rs144749616	T	A	4.12e-05	0.000164783
5	131930691	.	T	G	3.3e-05	0.000131989
5	131930699	.	G	A	6.59e-05	0.000263557
5	131930714	.	T	C	1.65e-05	6.59973e-05
5	131930725	.	C	A	4.12e-05	0.000164783
5	131930729	.	A	G	1.65e-05	6.59973e-05
5	131930733	.	C	A	8.24e-06	3.29593e-05
5	131930738	.	T	G	8.24e-06	3.29593e-05
5	131931272	.	G	A	8.24e-06	3.29593e-05
5	131931277	.	G	C	8.24e-06	3.29593e-05
5	131931281	.	C	T	8.24e-06	3.29593e-05
5	131931287	.	A	G	3.3e-05	0.000131989
5	131931288	.	G	A	8.24e-06	3.29593e-05
5	131931294	.	T	A	8.24e-06	3.29593e-05
5	131931303	rs148531034	A	G	2.47e-05	9.87939e-05
5	131931307	.	C	T	8.24e-06	3.29593e-05
5	131931314	.	A	G	8.24e-06	3.29593e-05
5	131931319	.	A	G	8.24e-06	3.29593e-05
5	131931320	rs34147298	C	T	0.00752	0.0295196
5	131931332	.	A	G	8.24e-06	3.29593e-05
5	131931334	.	G	A	8.24e-06	3.29593e-05
5	131931341	.	C	T	1.65e-05	6.59973e-05
5	131931342	.	G	A	6.59e-05	0.000263557
5	131931369	.	G	A	8.24e-06	3.29593e-05
5	131931375	.	T	G	8.24e-06	3.29593e-05
5	131931378	.	C	G	8.24e-06	3.29593e-05
5	131931383	.	A	C	8.24e-06	3.29593e-05
5	131931386	rs61747588	C	T	0.000502	0.00200548
5	131931387	.	A	G	8.24e-06	3.29593e-05
5	131931401	.	G	A	8.24e-06	3.29593e-05
5	131931403	.	C	A	8.24e-06	3.29593e-05
5	131931408	.	C	T	4.94e-05	0.000197576
5	131931410	.	G	A	1.65e-05	6.59973e-05
5	131931411	.	C	T	8.24e-06	3.29593e-05
5	131931412	.	G	A	1.65e-05	6.59973e-05
5	131931416	.	T	C	7.41e-05	0.000296345
5	131931419	rs61758782	T	C	1.65e-05	6.59973e-05
5	131931449	.	G	A	8.24e-06	3.29593e-05
5	131931468	.	C	T	0.00014	0.000559804
5	131931469	.	G	A	1.65e-05	6.59973e-05
5	131931471	.	C	T	2.47e-05	9.87939e-05
5	131931472	rs28903092	G	A	0.000157	0.000627754
5	131931486	rs61758783	G	A	1.65e-05	6.59973e-05
5	131931498	rs144890318	A	C	4.94e-05	0.000197576
5	131931499	.	T	A	8.24e-06	3.29593e-05
5	131931505	.	A	G	8.24e-06	3.29593e-05
5	131938993	.	C	G	8.24e-05	0.000329532
5	131939001	.	A	T	8.24e-06	3.29593e-05
5	131939019	.	G	C	8.24e-06	3.29593e-05
5	131939044	.	C	A	4.12e-05	0.000164783
5	131939047	.	C	T	2.47e-05	9.87939e-05
5	131939048	.	A	G	8.24e-06	3.29593e-05
5	131939057	rs147568421	A	G	8.24e-06	3.29593e-05
5	131939071	.	C	T	8.24e-06	3.29593e-05
5	131939072	rs141989813	G	A	0.000313	0.00125102
5	131939073	.	C	G	8.24e-06	3.29593e-05
5	131939078	.	A	G	8.24e-06	3.29593e-05
5	131939082	rs144186349	C	T	3.3e-05	0.000131989
5	131939083	.	G	A	2.47e-05	9.87939e-05
5	131939084	.	A	G	8.24e-06	3.29593e-05
5	131939095	.	C	G	8.24e-06	3.29593e-05
5	131939097	.	A	G	8.24e-06	3.29593e-05
5	131939098	.	G	A	8.24e-06	3.29593e-05
5	131939118	.	A	G	8.24e-06	3.29593e-05
5	131939120	.	T	C	8.24e-06	3.29593e-05
5	131939133	.	A	G	4.12e-05	0.000164783
5	131939136	.	T	C	0.000502	0.00200548
5	131939138	.	C	T	8.24e-06	3.29593e-05
5	131939145	rs147084913	A	G	8.24e-06	3.29593e-05
5	131939155	.	G	C	8.24e-06	3.29593e-05
5	131939156	.	A	C	8.24e-06	3.29593e-05
5	131939164	.	A	G	2.47e-05	9.87939e-05
5	131939168	.	T	C	8.24e-06	3.29593e-05
5	131939181	rs61749630	G	C	0.000346	0.0013828
5	131939184	.	A	G	8.24e-06	3.29593e-05
5	131939618	.	C	T	8.24e-06	3.29593e-05
5	131939623	rs148850398	A	G	8.24e-06	3.29593e-05
5	131939627	.	G	A	8.24e-06	3.29593e-05
5	131939643	.	C	T	8.24e-06	3.29593e-05
5	131939659	rs183510397	G	A	1.65e-05	6.59973e-05
5	131939666	.	G	A	8.24e-06	3.29593e-05
5	131939671	rs143554330	A	G	4.12e-05	0.000164783
5	131939682	.	G	A	7.41e-05	0.000296345
5	131939692	.	A	G	8.24e-06	3.29593e-05
5	131939702	.	C	G	8.24e-06	3.29593e-05
5	131939706	.	A	G	8.24e-06	3.29593e-05
5	131939715	.	A	G	1.65e-05	6.59973e-05
5	131939716	.	G	C	8.24e-06	3.29593e-05
5	131939726	.	A	T	8.24e-06	3.29593e-05
5	131939730	.	T	C	8.24e-06	3.29593e-05
5	131939736	.	C	T	8.24e-06	3.29593e-05
5	131939737	.	A	G	8.24e-06	3.29593e-05
5	131939742	.	A	T	1.65e-05	6.59973e-05
5	131940498	rs28903093	T	C	0.000115	0.000459868
5	131940503	.	A	C	3.3e-05	0.000131989
5	131940504	.	G	A	8.24e-06	3.29593e-05
5	131940514	.	A	T	8.24e-06	3.29593e-05
5	131940521	rs181961360	C	T	0.000255	0.00101935
5	131940522	.	G	A	2.47e-05	9.87939e-05
5	131940536	rs144911328	G	T	8.24e-06	3.29593e-05
5	131940537	.	A	C	8.24e-06	3.29593e-05
5	131940539	.	C	A	1.65e-05	6.59973e-05
5	131940550	.	G	T	1.65e-05	6.59973e-05
5	131940572	.	A	G	4.12e-05	0.000164783
5	131940576	.	A	G	1.65e-05	6.59973e-05
5	131940578	.	G	T	8.24e-06	3.29593e-05
5	131940592	.	G	A	1.65e-05	6.59973e-05
5	131940610	.	T	C	8.24e-06	3.29593e-05
5	131940620	rs138749920	C	T	0.00056	0.00223687
5	131940621	.	G	A	8.24e-06	3.29593e-05
5	131940623	.	C	T	8.24e-06	3.29593e-05
5	131940631	.	A	G	0.000181	0.000723672
5	131940643	rs112241748	G	A	0.000675	0.00269545
5	131940659	.	A	G	8.24e-06	3.29593e-05
5	131940661	.	T	C	5.77e-05	0.000230767
5	131940664	.	A	G	8.24e-06	3.29593e-05
5	131940687	.	T	G	8.24e-06	3.29593e-05
5	131944312	.	T	G	1.66e-05	6.63972e-05
5	131944313	.	A	G	8.29e-06	3.31593e-05
5	131944338	.	C	T	7.43e-05	0.000297145
5	131944343	.	T	C	1.65e-05	6.59973e-05
5	131944368	.	A	C	8.26e-06	3.30393e-05
5	131944401	.	A	G	2.49e-05	9.95938e-05
5	131944815	.	G	A	8.27e-06	3.30793e-05
5	131944816	.	A	T	8.27e-06	3.30793e-05
5	131944819	rs150401251	T	C	4.96e-05	0.000198375
5	131944846	.	G	T	8.26e-06	3.30393e-05
5	131944849	.	A	G	8.26e-06	3.30393e-05
5	131944851	.	A	G	4.96e-05	0.000198375
5	131944861	.	T	C	8.26e-06	3.30393e-05
5	131944865	.	G	A	1.65e-05	6.59973e-05
5	131944870	.	A	T	8.27e-06	3.30793e-05
5	131944871	.	T	C	8.27e-06	3.30793e-05
5	131944882	.	G	A	4.96e-05	0.000198375
5	131944887	.	G	A	8.27e-06	3.30793e-05
5	131944889	rs148269640	C	T	0.00144	0.0057393
5	131944890	.	G	A	8.27e-06	3.30793e-05
5	131944898	.	G	C	8.27e-06	3.30793e-05
5	131945005	.	G	A	8.24e-06	3.29593e-05
5	131945022	.	C	T	8.24e-06	3.29593e-05
5	131945036	.	A	C	8.24e-06	3.29593e-05
5	131945041	.	A	G	8.24e-06	3.29593e-05
5	131945062	.	A	G	2.47e-05	9.87939e-05
5	131945063	.	T	C	0.00019	0.000759639
5	131945069	.	A	C	8.24e-06	3.29593e-05
5	131945079	.	T	C	8.24e-06	3.29593e-05
5	131945080	.	A	G	8.24e-06	3.29593e-05
5	131945082	.	A	G	2.47e-05	9.87939e-05
5	131945093	rs181016343	G	A	0.000972	0.00387856
5	131951692	rs115737081	T	C	0.00195	0.00776206
5	131951715	.	A	G	8.24e-06	3.29593e-05
5	131951729	.	T	G	8.24e-06	3.29593e-05
5	131951734	.	A	C	8.24e-06	3.29593e-05
5	131951746	.	G	A	1.65e-05	6.59973e-05
5	131951780	rs149577978	A	G	0.000231	0.000923467
5	131951792	.	T	G	1.65e-05	6.59973e-05
5	131951795	.	G	C	8.24e-06	3.29593e-05
5	131951811	rs35800931	G	A	0.00104	0.0041492
5	131953758	rs104895050	A	T	0.0035	0.013878
5	131953765	.	A	G	8.24e-06	3.29593e-05
5	131953768	.	T	C	8.24e-06	3.29593e-05
5	131953773	.	A	G	8.24e-06	3.29593e-05
5	131953788	.	T	C	8.24e-06	3.29593e-05
5	131953790	.	G	A	2.47e-05	9.87939e-05
5	131953803	.	G	T	1.65e-05	6.59973e-05
5	131953806	.	A	G	8.24e-06	3.29593e-05
5	131953812	.	A	G	1.65e-05	6.59973e-05
5	131953825	rs140891646	G	A	3.3e-05	0.000131989
5	131953826	.	C	T	1.65e-05	6.59973e-05
5	131953827	rs104895051	G	A	3.3e-05	0.000131989
5	131953847	.	G	T	8.24e-06	3.29593e-05
5	131953850	rs143189763	A	G	0.000255	0.00101935
5	131953871	.	C	G	8.24e-06	3.29593e-05
5	131953874	rs121912628	C	T	8.24e-06	3.29593e-05
5	131953875	.	G	A	8.24e-06	3.29593e-05
5	131953889	.	C	T	1.65e-05	6.59973e-05
5	131953899	.	A	G	8.24e-06	3.29593e-05
5	131953903	.	A	T	8.24e-06	3.29593e-05
5	131953904	.	A	C	8.24e-06	3.29593e-05
5	131953915	.	A	T	8.24e-06	3.29593e-05
5	131953916	.	A	G	8.24e-06	3.29593e-05
5	131953919	.	A	G	8.24e-06	3.29593e-05
5	131953924	rs140181590	T	G	9.88e-05	0.000395102
5	131953931	.	A	T	8.24e-06	3.29593e-05
5	131953937	.	A	G	8.24e-06	3.29593e-05
5	131953938	.	C	T	8.24e-06	3.29593e-05
5	131953939	.	A	G	4.12e-05	0.000164783
5	131953946	.	G	T	8.24e-06	3.29593e-05
5	131953955	.	G	C	8.24e-06	3.29593e-05
5	131953969	.	T	G	8.25e-06	3.29993e-05
5	131953987	.	G	A	8.25e-06	3.29993e-05
5	131972837	.	G	A	4.12e-05	0.000164783
5	131972848	.	A	G	8.24e-06	3.29593e-05
5	131972855	.	T	C	8.24e-06	3.29593e-05
5	131972860	.	G	A	1.65e-05	6.59973e-05
5	131972871	.	C	T	8.24e-06	3.29593e-05
5	131972872	rs144253015	G	A	0.000124	0.000495846
5	131972873	.	A	T	1.65e-05	6.59973e-05
5	131972880	.	T	C	8.24e-06	3.29593e-05
5	131972883	.	C	T	9.06e-05	0.000362318
5	131972884	.	G	A	0.000107	0.000427886
5	131972894	.	T	C	8.24e-06	3.29593e-05
5	131973780	.	A	G	8.24e-06	3.29593e-05
5	131973785	.	T	C	2.47e-05	9.87939e-05
5	131973790	.	A	G	1.65e-05	6.59973e-05
5	131973793	.	C	T	2.47e-05	9.87939e-05
5	131973794	.	G	A	8.24e-06	3.29593e-05
5	131973800	.	A	C	8.24e-06	3.29593e-05
5	131973804	rs144557787	C	T	6.59e-05	0.000263557
5	131973811	.	A	T	8.24e-06	3.29593e-05
5	131973816	.	A	G	8.24e-06	3.29593e-05
5	131973824	.	C	T	8.24e-06	3.29593e-05
5	131973840	.	T	C	1.65e-05	6.59973e-05
5	131973845	.	A	G	8.24e-06	3.29593e-05
5	131973850	.	C	T	8.24e-06	3.29593e-05
5	131973851	.	G	A	2.47e-05	9.87939e-05
5	131973856	.	G	A	8.24e-06	3.29593e-05
5	131973858	.	G	A	2.47e-05	9.87939e-05
5	131973864	.	G	A	8.24e-06	3.29593e-05
5	131973868	.	G	A	8.24e-06	3.29593e-05
5	131973885	.	T	G	8.24e-06	3.29593e-05
5	131973886	.	A	G	8.24e-06	3.29593e-05
5	131973887	.	T	G	1.65e-05	6.59973e-05
5	131973889	.	C	T	8.24e-06	3.29593e-05
5	131973890	.	G	A	4.12e-05	0.000164783
5	131973895	.	C	T	3.3e-05	0.000131989
5	131973898	.	T	C	1.65e-05	6.59973e-05
5	131973906	.	T	G	8.24e-06	3.29593e-05
5	131973919	.	G	C	8.24e-06	3.29593e-05
5	131976360	.	C	G	8.24e-06	3.29593e-05
5	131976385	.	C	T	8.24e-06	3.29593e-05
5	131976386	.	G	A	8.24e-06	3.29593e-05
5	131976387	.	C	T	8.24e-06	3.29593e-05
5	131976414	.	C	G	1.65e-05	6.59973e-05
5	131976441	.	G	A	1.65e-05	6.59973e-05
5	131976442	.	C	A	8.24e-06	3.29593e-05
5	131976459	.	C	T	8.24e-06	3.29593e-05
5	131976461	rs35861031	G	A	4.12e-05	0.000164783
5	131976463	.	G	C	8.24e-06	3.29593e-05
5	131976470	.	T	C	4.94e-05	0.000197576
5	131976474	.	A	G	8.24e-06	3.29593e-05
5	131976480	.	T	A	8.24e-06	3.29593e-05
5	131977866	.	G	T	2.47e-05	9.87939e-05
5	131977870	.	G	A	8.24e-06	3.29593e-05
5	131977873	.	A	C	8.24e-06	3.29593e-05
5	131977896	.	G	A	9.88e-05	0.000395102
5	131977906	rs115706334	G	C	3.3e-05	0.000131989
5	131977907	.	C	T	0.000288	0.00115117
5	131977913	.	G	A	8.24e-06	3.29593e-05
5	131977924	.	T	C	8.24e-06	3.29593e-05
5	131977925	.	G	T	8.24e-06	3.29593e-05
5	131977931	.	G	C	8.24e-06	3.29593e-05
5	131977941	.	A	G	1.65e-05	6.59973e-05
5	131977953	.	G	A	2.47e-05	9.87939e-05
5	131977956	.	C	G	1.65e-05	6.59973e-05
5	131977957	.	T	C	2.47e-05	9.87939e-05
5	131977958	.	G	A	8.24e-06	3.29593e-05
5	131977963	rs1804670	T	C	0.015	0.0577902
5	131977978	.	C	T	0.000239	0.000955429
5	131977981	.	G	A	8.24e-06	3.29593e-05
5	131977994	.	A	G	8.24e-06	3.29593e-05
5	131977996	rs28903094	C	T	0.00219	0.00871216
5	131977997	.	G	A	1.65e-05	6.59973e-05
5	131977999	.	T	G	8.24e-06	3.29593e-05
5	131978014	.	T	A	8.24e-06	3.29593e-05
5	131978019	.	A	G	2.47e-05	9.87939e-05
5	131978020	.	A	C	8.24e-06	3.29593e-05
5	131978025	.	G	C	8.24e-06	3.29593e-05
5	131978046	.	A	G	5.77e-05	0.000230767
5	131978052	.	A	G	1.65e-05	6.59973e-05
6	486666	.	G	A	8.24e-06	3.29593e-05
6	486670	.	T	C	8.24e-06	3.29593e-05
6	486673	.	A	G	8.24e-06	3.29593e-05
6	486674	rs141847670	T	A	7.41e-05	0.000296345
6	486675	rs150685271	G	A	2.47e-05	9.87939e-05
6	486679	.	T	C	8.24e-06	3.29593e-05
6	486680	.	C	T	8.24e-06	3.29593e-05
6	486695	.	A	C	8.24e-06	3.29593e-05
6	486702	.	T	C	8.24e-06	3.29593e-05
6	486703	.	G	A	8.24e-06	3.29593e-05
6	486705	rs139004699	A	T	2.47e-05	9.87939e-05
6	486711	.	G	T	2.47e-05	9.87939e-05
6	486719	.	C	T	2.47e-05	9.87939e-05
6	486727	.	T	C	8.24e-06	3.29593e-05
6	486737	.	G	A	8.24e-06	3.29593e-05
6	486743	.	G	C	8.24e-06	3.29593e-05
6	486744	.	T	G	1.65e-05	6.59973e-05
6	486748	rs142283918	G	A	3.3e-05	0.000131989
6	486758	.	C	T	8.24e-06	3.29593e-05
6	486764	.	C	T	8.24e-06	3.29593e-05
6	486767	.	G	A	8.24e-06	3.29593e-05
6	488976	.	T	G	2.47e-05	9.87939e-05
6	488982	.	T	C	8.24e-06	3.29593e-05
6	488987	.	T	G	8.24e-06	3.29593e-05
6	488997	.	G	C	8.24e-06	3.29593e-05
6	488998	.	A	T	8.24e-06	3.29593e-05
6	489022	.	C	A	8.24e-06	3.29593e-05
6	489038	.	C	T	8.24e-06	3.29593e-05
6	491133	.	G	A	2.47e-05	9.87939e-05
6	491146	rs77123177	A	C	0.000157	0.000627754
6	491149	.	G	A	8.24e-06	3.29593e-05
6	491150	rs146362030	C	A	0.0013	0.00518313
6	491151	.	C	T	8.24e-06	3.29593e-05
6	491160	.	C	T	8.24e-06	3.29593e-05
6	491170	.	C	G	8.24e-06	3.29593e-05
6	491180	.	G	A	8.24e-06	3.29593e-05
6	491184	rs190554244	C	T	0.00014	0.000559804
6	491185	.	G	T	8.24e-06	3.29593e-05
6	491187	.	C	A	8.24e-06	3.29593e-05
6	497369	.	G	A	8.24e-06	3.29593e-05
6	497370	.	T	G	1.65e-05	6.59973e-05
6	497375	.	C	T	1.65e-05	6.59973e-05
6	497388	.	G	T	8.24e-06	3.29593e-05
6	497403	.	C	G	8.24e-06	3.29593e-05
6	497413	.	C	T	8.24e-06	3.29593e-05
6	497417	.	T	C	0.000297	0.00118712
6	497418	.	G	A	8.24e-06	3.29593e-05
6	497433	.	T	G	8.24e-06	3.29593e-05
6	497449	.	G	A	8.24e-06	3.29593e-05
6	497452	.	A	C	8.24e-06	3.29593e-05
6	497454	.	T	G	8.24e-06	3.29593e-05
6	497455	.	A	G	1.65e-05	6.59973e-05
6	497458	.	C	T	2.47e-05	9.87939e-05
6	497472	.	T	C	9.06e-05	0.000362318
6	497478	.	A	G	8.24e-06	3.29593e-05
6	497480	.	T	C	1.65e-05	6.59973e-05
6	499642	.	T	C	4.12e-05	0.000164783
6	499650	rs143224673	C	T	0.000198	0.000791608
6	499652	.	T	C	8.24e-06	3.29593e-05
6	499656	.	C	T	4.94e-05	0.000197576
6	499657	.	G	A	5.77e-05	0.000230767
6	499660	.	A	G	8.24e-06	3.29593e-05
6	499664	.	A	G	8.24e-06	3.29593e-05
6	499672	rs80011872	C	A	0.00523	0.0206482
6	499685	.	A	C	1.65e-05	6.59973e-05
6	532472	.	T	C	8.24e-06	3.29593e-05
6	532477	.	G	A	1.65e-05	6.59973e-05
6	532486	.	T	A	2.47e-05	9.87939e-05
6	532487	.	C	G	8.24e-06	3.29593e-05
6	532510	.	T	A	8.24e-06	3.29593e-05
6	532517	.	C	T	8.24e-06	3.29593e-05
6	532551	.	C	T	8.24e-06	3.29593e-05
6	532552	.	A	C	8.24e-06	3.29593e-05
6	532557	.	G	A	8.24e-06	3.29593e-05
6	532565	.	T	C	8.24e-06	3.29593e-05
6	532572	rs148394306	G	A	9.06e-05	0.000362318
6	532591	.	T	C	8.24e-06	3.29593e-05
6	532595	.	A	G	8.24e-06	3.29593e-05
6	532596	.	T	C	2.47e-05	9.87939e-05
6	532604	.	T	C	1.65e-05	6.59973e-05
6	532605	rs142522784	G	A	8.24e-05	0.000329532
6	532612	.	T	C	8.24e-06	3.29593e-05
6	549193	.	T	C	8.24e-06	3.29593e-05
6	549198	.	G	T	2.47e-05	9.87939e-05
6	549199	rs147990653	G	C	8.24e-05	0.000329532
6	549203	.	T	C	1.65e-05	6.59973e-05
6	549208	.	C	A	8.24e-06	3.29593e-05
6	549216	.	A	G	8.24e-06	3.29593e-05
6	549225	.	C	T	9.06e-05	0.000362318
6	549226	.	G	A	0.000222	0.000887507
6	549240	rs142262865	T	C	5.77e-05	0.000230767
6	549246	.	G	A	1.65e-05	6.59973e-05
6	549250	.	T	C	1.65e-05	6.59973e-05
6	549256	.	G	A	2.47e-05	9.87939e-05
6	549257	.	C	T	1.65e-05	6.59973e-05
6	549261	.	A	G	8.24e-06	3.29593e-05
6	549268	.	T	G	4.12e-05	0.000164783
6	549277	.	C	T	8.24e-06	3.29593e-05
6	549280	.	A	C	8.24e-06	3.29593e-05
6	549283	.	G	A	4.12e-05	0.000164783
6	549284	.	C	T	1.65e-05	6.59973e-05
6	549285	.	G	A	8.24e-06	3.29593e-05
6	553854	.	T	A	8.24e-06	3.29593e-05
6	553858	.	G	T	2.47e-05	9.87939e-05
6	553868	.	A	G	8.24e-06	3.29593e-05
6	553882	.	C	G	8.24e-06	3.29593e-05
6	553887	.	A	G	2.47e-05	9.87939e-05
6	553890	rs144562701	C	T	0.000148	0.000591781
6	553895	.	C	T	8.24e-06	3.29593e-05
6	553902	.	A	C	8.24e-06	3.29593e-05
6	553913	.	C	T	8.24e-06	3.29593e-05
6	553915	.	G	C	3.3e-05	0.000131989
6	555228	.	G	A	8.24e-06	3.29593e-05
6	555239	.	A	G	8.24e-06	3.29593e-05
6	555250	.	A	C	8.24e-06	3.29593e-05
6	555253	.	C	T	1.65e-05	6.59973e-05
6	555255	.	T	C	2.47e-05	9.87939e-05
6	555260	.	C	A	8.24e-06	3.29593e-05
6	555264	.	A	G	8.24e-06	3.29593e-05
6	555280	.	T	C	8.24e-06	3.29593e-05
6	555964	.	T	C	8.24e-06	3.29593e-05
6	555966	.	G	T	8.24e-06	3.29593e-05
6	555967	.	A	G	1.65e-05	6.59973e-05
6	555969	.	G	A	2.47e-05	9.87939e-05
6	555984	.	C	A	0.000107	0.000427886
6	555992	.	G	A	8.24e-06	3.29593e-05
6	556009	.	A	G	8.24e-06	3.29593e-05
6	556014	.	C	T	1.65e-05	6.59973e-05
6	556496	.	C	T	4.12e-05	0.000164783
6	556497	rs61754482	G	A	0.000124	0.000495846
6	556499	.	C	T	1.65e-05	6.59973e-05
6	556504	.	A	T	8.24e-06	3.29593e-05
6	556517	.	C	G	8.24e-06	3.29593e-05
6	556534	.	A	C	8.24e-06	3.29593e-05
6	556538	.	C	T	8.24e-06	3.29593e-05
6	556540	.	C	T	1.65e-05	6.59973e-05
6	556541	.	G	A	8.24e-06	3.29593e-05
6	556544	rs80197137	G	A	0.000354	0.00141475
6	556546	rs138231103	A	T	8.24e-06	3.29593e-05
6	556547	.	C	G	8.24e-06	3.29593e-05
6	556555	.	A	G	5.77e-05	0.000230767
6	556560	.	C	G	8.24e-06	3.29593e-05
6	556567	.	G	A	8.24e-06	3.29593e-05
6	562789	.	A	G	8.24e-06	3.29593e-05
6	562803	.	T	C	1.65e-05	6.59973e-05
6	562828	.	C	A	1.65e-05	6.59973e-05
6	562835	.	T	A	2.47e-05	9.87939e-05
6	564037	.	C	T	2.47e-05	9.87939e-05
6	564038	.	G	A	8.24e-06	3.29593e-05
6	564041	rs79862727	G	A	0.000445	0.00177802
6	564052	.	C	T	1.65e-05	6.59973e-05
6	564054	.	T	C	8.24e-06	3.29593e-05
6	564059	rs139979736	A	G	8.24e-06	3.29593e-05
6	564063	rs61744205	C	T	0.00292	0.011595
6	564069	.	G	A	8.24e-05	0.000329532
6	564079	.	A	T	1.65e-05	6.59973e-05
6	564085	rs143516441	G	T	0.000338	0.00135086
6	564088	.	G	A	8.24e-06	3.29593e-05
6	564092	.	T	A	1.65e-05	6.59973e-05
6	564094	.	C	G	8.24e-06	3.29593e-05
6	564099	.	T	C	8.24e-06	3.29593e-05
6	564102	.	T	C	8.24e-06	3.29593e-05
6	564109	.	C	T	1.65e-05	6.59973e-05
6	564116	.	T	C	3.3e-05	0.000131989
6	564134	.	G	A	8.24e-06	3.29593e-05
6	564138	.	A	G	8.24e-06	3.29593e-05
6	564139	.	C	T	5.77e-05	0.000230767
6	564144	.	C	T	8.24e-06	3.29593e-05
6	564145	rs2277095	A	G	0.07	0.234972
6	564149	.	G	T	2.47e-05	9.87939e-05
6	564158	.	C	T	0.000354	0.00141475
6	564159	.	G	A	5.77e-05	0.000230767
6	564541	.	T	G	5.77e-05	0.000230767
6	564558	.	T	G	1.65e-05	6.59973e-05
6	564560	.	G	C	8.24e-06	3.29593e-05
6	564562	.	G	A	8.24e-06	3.29593e-05
6	564563	.	T	G	3.3e-05	0.000131989
6	564565	.	A	G	6.59e-05	0.000263557
6	564568	rs141954488	G	A	2.47e-05	9.87939e-05
6	564579	.	C	T	2.47e-05	9.87939e-05
6	564580	rs150738226	G	A	4.12e-05	0.000164783
6	564588	.	C	T	0.000173	0.000691701
6	564589	.	G	A	5.77e-05	0.000230767
6	564590	.	C	T	8.24e-06	3.29593e-05
6	564610	.	G	A	5.77e-05	0.000230767
6	564619	.	G	C	8.24e-06	3.29593e-05
6	564632	rs139082353	C	A	8.24e-06	3.29593e-05
6	564633	.	G	A	1.65e-05	6.59973e-05
6	564640	.	G	A	1.65e-05	6.59973e-05
6	564657	.	C	T	3.3e-05	0.000131989
6	564658	rs114105090	G	A	0.000807	0.00322149
6	564659	.	C	T	0.000247	0.00098739
6	564668	.	T	C	8.24e-06	3.29593e-05
6	564672	.	C	G	8.24e-06	3.29593e-05
6	564679	.	G	C	8.24e-06	3.29593e-05
6	564680	.	T	A	2.47e-05	9.87939e-05
6	564700	.	T	C	1.65e-05	6.59973e-05
6	564861	.	C	T	8.24e-06	3.29593e-05
6	564869	.	A	C	2.47e-05	9.87939e-05
6	564906	.	A	T	8.24e-06	3.29593e-05
6	564909	.	C	A	8.24e-06	3.29593e-05
6	564918	.	C	T	8.24e-06	3.29593e-05
6	564919	.	T	A	1.65e-05	6.59973e-05
6	572533	.	C	T	8.24e-06	3.29593e-05
6	572543	.	C	T	8.24e-06	3.29593e-05
6	572544	.	G	A	8.24e-06	3.29593e-05
6	572546	.	A	G	1.65e-05	6.59973e-05
6	572549	.	A	G	8.24e-06	3.29593e-05
6	572556	rs140296352	G	A	5.77e-05	0.000230767
6	572578	.	T	A	5.77e-05	0.000230767
6	572588	rs144473674	C	T	8.24e-06	3.29593e-05
6	572589	rs147854260	G	A	0.000354	0.00141475
6	572597	rs141303768	T	C	8.24e-06	3.29593e-05
6	572604	.	T	C	8.24e-06	3.29593e-05
6	572607	.	A	T	8.24e-06	3.29593e-05
6	572610	rs142603889	A	G	3.3e-05	0.000131989
6	572633	.	T	G	8.24e-06	3.29593e-05
6	572637	.	T	C	1.65e-05	6.59973e-05
6	572638	rs150993197	C	T	8.24e-06	3.29593e-05
6	572639	.	T	C	8.24e-06	3.29593e-05
6	572644	rs140985604	G	A	7.41e-05	0.000296345
6	572649	.	G	A	8.24e-06	3.29593e-05
6	576757	.	T	C	8.24e-06	3.29593e-05
6	576760	rs146558148	C	T	0.000972	0.00387856
6	576761	.	G	A	4.94e-05	0.000197576
6	576772	.	A	G	8.24e-06	3.29593e-05
6	576773	rs146772908	C	A	1.65e-05	6.59973e-05
6	576776	.	A	G	8.24e-06	3.29593e-05
6	576777	.	A	G	8.24e-06	3.29593e-05
6	576780	.	C	A	8.24e-06	3.29593e-05
6	576788	.	C	T	8.24e-06	3.29593e-05
6	576795	.	A	C	8.24e-06	3.29593e-05
6	576796	.	G	C	8.24e-06	3.29593e-05
6	576800	rs185361722	C	T	4.12e-05	0.000164783
6	576806	.	C	G	4.12e-05	0.000164783
6	576809	rs140522796	A	G	2.47e-05	9.87939e-05
6	576810	.	C	G	8.24e-06	3.29593e-05
6	576819	.	C	T	8.24e-06	3.29593e-05
6	576829	.	A	G	8.24e-06	3.29593e-05
6	576834	rs145867129	C	T	8.24e-06	3.29593e-05
6	576838	rs138491202	T	C	2.47e-05	9.87939e-05
6	576850	.	G	C	1.65e-05	6.59973e-05
6	576853	.	C	T	8.24e-06	3.29593e-05
6	576857	.	C	G	8.24e-06	3.29593e-05
6	576880	.	T	A	8.24e-06	3.29593e-05
6	576886	.	G	A	8.24e-06	3.29593e-05
6	592473	.	C	T	8.24e-06	3.29593e-05
6	592478	.	C	G	8.24e-06	3.29593e-05
6	592484	.	C	T	8.24e-06	3.29593e-05
6	592485	.	G	A	8.24e-06	3.29593e-05
6	592486	.	T	C	1.65e-05	6.59973e-05
6	592497	.	G	A	8.24e-06	3.29593e-05
6	592518	.	G	A	8.24e-06	3.29593e-05
6	592540	.	A	G	6.59e-05	0.000263557
6	592545	rs151000615	T	C	0.000157	0.000627754
6	592557	rs188935346	G	A	1.65e-05	6.59973e-05
6	592561	.	C	G	8.24e-06	3.29593e-05
6	592564	.	G	A	8.24e-06	3.29593e-05
6	592578	.	A	G	3.3e-05	0.000131989
6	598031	.	G	A	8.24e-06	3.29593e-05
6	598042	.	T	G	8.24e-06	3.29593e-05
6	598044	.	T	G	3.3e-05	0.000131989
6	598045	.	A	G	8.24e-06	3.29593e-05
6	598048	.	G	C	8.24e-06	3.29593e-05
6	598050	.	T	C	8.24e-06	3.29593e-05
6	598063	.	A	T	8.24e-06	3.29593e-05
6	598070	.	T	C	8.24e-06	3.29593e-05
6	598092	.	A	G	1.65e-05	6.59973e-05
6	598094	.	C	T	2.47e-05	9.87939e-05
6	598095	rs35770122	T	C	0.0043	0.0170161
6	598097	.	C	G	8.24e-06	3.29593e-05
6	598101	.	C	T	8.24e-06	3.29593e-05
6	598110	.	T	C	8.24e-06	3.29593e-05
6	598117	.	G	C	8.24e-06	3.29593e-05
6	598119	.	A	G	8.24e-06	3.29593e-05
6	598125	.	T	C	8.24e-06	3.29593e-05
6	598126	.	A	T	8.24e-06	3.29593e-05
6	598876	.	C	T	8.24e-06	3.29593e-05
6	598879	.	C	T	8.24e-06	3.29593e-05
6	598888	.	C	T	0.00028	0.00111922
6	598896	.	G	A	8.24e-06	3.29593e-05
6	598900	.	C	T	8.24e-06	3.29593e-05
6	598942	.	C	A	8.24e-06	3.29593e-05
6	598943	.	T	G	8.24e-06	3.29593e-05
6	599077	.	T	C	8.24e-06	3.29593e-05
6	599090	.	T	C	8.24e-06	3.29593e-05
6	599140	.	C	G	8.24e-06	3.29593e-05
6	599144	.	T	C	4.12e-05	0.000164783
6	599180	.	C	T	1.65e-05	6.59973e-05
6	599188	.	T	C	8.24e-06	3.29593e-05
6	599193	.	C	T	8.24e-06	3.29593e-05
6	599209	rs61748570	T	C	0.063	0.215216
6	599220	.	T	C	8.24e-06	3.29593e-05
6	599225	.	C	T	2.47e-05	9.87939e-05
6	599229	.	T	G	8.24e-06	3.29593e-05
6	610102	.	C	G	2.47e-05	9.87939e-05
6	610108	.	A	C	8.24e-06	3.29593e-05
6	610112	.	T	A	4.12e-05	0.000164783
6	610118	.	T	A	0.00014	0.000559804
6	610123	.	C	T	8.24e-06	3.29593e-05
6	610124	.	G	A	4.94e-05	0.000197576
6	610148	.	G	A	3.3e-05	0.000131989
6	610157	.	G	A	0.000148	0.000591781
6	617718	.	G	A	8.24e-06	3.29593e-05
6	617728	.	G	A	1.65e-05	6.59973e-05
6	617733	rs147168208	G	A	0.00014	0.000559804
6	617757	.	C	A	2.47e-05	9.87939e-05
6	617760	.	A	G	8.24e-06	3.29593e-05
6	617769	.	G	A	2.47e-05	9.87939e-05
6	617771	.	T	C	8.24e-06	3.29593e-05
6	617775	.	C	T	2.47e-05	9.87939e-05
6	617788	.	T	C	3.3e-05	0.000131989
6	617797	.	C	T	8.24e-06	3.29593e-05
6	617800	.	T	C	1.65e-05	6.59973e-05
6	617808	.	G	A	8.24e-06	3.29593e-05
6	617811	.	G	A	8.24e-06	3.29593e-05
6	617827	.	T	G	4.12e-05	0.000164783
6	617829	.	C	T	8.24e-06	3.29593e-05
6	619427	.	A	G	8.24e-06	3.29593e-05
6	619448	.	T	C	1.65e-05	6.59973e-05
6	619451	rs142709820	A	G	0.000165	0.000659728
6	619457	.	T	C	8.24e-06	3.29593e-05
6	619459	.	C	A	8.24e-06	3.29593e-05
6	619462	.	G	T	8.24e-06	3.29593e-05
6	619466	.	G	T	8.24e-06	3.29593e-05
6	619496	.	C	T	8.24e-06	3.29593e-05
6	619497	.	T	A	8.24e-06	3.29593e-05
6	619505	.	T	C	8.24e-06	3.29593e-05
6	619507	rs61760959	G	A	0.00217	0.00863303
6	619510	.	T	C	3.3e-05	0.000131989
6	619519	.	T	C	8.24e-06	3.29593e-05
6	619522	.	G	C	1.65e-05	6.59973e-05
6	619531	rs192548095	C	T	6.59e-05	0.000263557
6	619532	.	G	A	0.000115	0.000459868
6	619546	.	G	C	8.24e-06	3.29593e-05
6	629856	.	G	A	0.000107	0.000427886
6	629858	.	G	A	3.3e-05	0.000131989
6	629860	.	T	G	8.24e-06	3.29593e-05
6	629864	.	A	G	8.24e-06	3.29593e-05
6	629868	rs138470165	C	T	2.47e-05	9.87939e-05
6	629869	.	G	A	0.000107	0.000427886
6	629882	rs59477170	C	T	0.00161	0.00641413
6	629884	.	G	A	8.24e-06	3.29593e-05
6	629898	.	C	T	1.65e-05	6.59973e-05
6	629903	.	A	C	8.24e-06	3.29593e-05
6	629907	.	C	T	4.12e-05	0.000164783
6	629909	.	C	T	8.24e-06	3.29593e-05
6	629910	.	A	G	1.65e-05	6.59973e-05
6	629915	.	A	G	1.65e-05	6.59973e-05
6	629946	.	G	A	8.24e-06	3.29593e-05
6	629947	.	A	T	8.24e-06	3.29593e-05
6	629965	.	C	G	2.47e-05	9.87939e-05
6	632936	.	T	G	8.24e-06	3.29593e-05
6	632938	.	T	C	2.47e-05	9.87939e-05
6	632955	.	T	C	1.65e-05	6.59973e-05
6	632970	.	G	A	8.24e-06	3.29593e-05
6	632972	.	G	C	8.24e-06	3.29593e-05
6	632981	.	G	T	8.24e-06	3.29593e-05
6	632995	.	C	G	8.24e-06	3.29593e-05
6	632999	.	C	A	1.65e-05	6.59973e-05
6	633000	.	T	G	8.24e-06	3.29593e-05
6	633001	.	T	C	8.24e-06	3.29593e-05
6	633016	.	T	C	2.47e-05	9.87939e-05
6	633027	.	T	C	8.24e-06	3.29593e-05
6	633039	.	T	C	8.24e-06	3.29593e-05
6	633055	.	C	G	8.24e-06	3.29593e-05
6	633060	.	T	A	8.24e-06	3.29593e-05
6	633067	.	C	G	8.24e-06	3.29593e-05
6	633075	.	C	T	8.24e-06	3.29593e-05
6	633076	.	A	G	8.24e-06	3.29593e-05
6	633079	.	C	T	1.65e-05	6.59973e-05
6	633083	.	C	T	8.24e-06	3.29593e-05
6	633084	.	G	A	3.3e-05	0.000131989
6	633099	.	T	C	1.65e-05	6.59973e-05
6	633108	.	A	G	8.24e-06	3.29593e-05
6	633120	.	G	A	8.24e-06	3.29593e-05
6	637698	.	T	C	1.65e-05	6.59973e-05
6	637705	.	G	C	8.24e-06	3.29593e-05
6	637707	.	G	C	2.47e-05	9.87939e-05
6	637711	.	G	A	2.47e-05	9.87939e-05
6	637740	.	T	G	1.65e-05	6.59973e-05
6	637743	.	T	C	8.24e-06	3.29593e-05
6	637749	.	C	A	1.65e-05	6.59973e-05
6	637759	.	T	C	8.24e-06	3.29593e-05
6	637771	.	A	G	8.24e-06	3.29593e-05
6	637786	.	G	A	8.24e-05	0.000329532
6	637811	.	C	T	1.65e-05	6.59973e-05
6	637821	.	T	C	8.24e-06	3.29593e-05
6	637822	.	G	A	8.24e-06	3.29593e-05
6	152129043	.	G	A	8.24e-06	3.29593e-05
6	152129046	.	C	T	5.77e-05	0.000230767
6	152129050	.	G	A	8.24e-06	3.29593e-05
6	152129055	.	T	C	3.3e-05	0.000131989
6	152129063	rs139960913	C	T	0.00348	0.0137994
6	152129084	.	G	A	1.65e-05	6.59973e-05
6	152129085	.	C	T	8.24e-06	3.29593e-05
6	152129088	.	T	C	2.47e-05	9.87939e-05
6	152129091	.	T	C	8.24e-06	3.29593e-05
6	152129101	.	C	A	1.65e-05	6.59973e-05
6	152129104	.	A	G	8.24e-06	3.29593e-05
6	152129110	.	C	A	8.24e-06	3.29593e-05
6	152129128	rs146774945	C	T	1.65e-05	6.59973e-05
6	152129139	.	T	C	8.24e-06	3.29593e-05
6	152129143	.	G	T	1.65e-05	6.59973e-05
6	152129146	.	C	T	2.47e-05	9.87939e-05
6	152129149	.	C	G	1.65e-05	6.59973e-05
6	152129150	.	C	A	1.65e-05	6.59973e-05
6	152129162	.	C	A	8.24e-06	3.29593e-05
6	152129177	.	C	T	8.24e-06	3.29593e-05
6	152129178	.	T	C	8.24e-06	3.29593e-05
6	152129186	.	A	C	8.24e-06	3.29593e-05
6	152129187	.	G	A	8.24e-06	3.29593e-05
6	152129189	.	A	G	2.47e-05	9.87939e-05
6	152129190	.	A	G	1.65e-05	6.59973e-05
6	152129191	.	G	T	1.65e-05	6.59973e-05
6	152129194	.	C	T	8.24e-06	3.29593e-05
6	152129195	rs140555278	G	A	1.65e-05	6.59973e-05
6	152129204	.	A	G	4.12e-05	0.000164783
6	152129215	.	G	A	0.000132	0.000527826
6	152129216	.	G	C	8.25e-06	3.29993e-05
6	152129218	rs144290760	C	T	8.25e-06	3.29993e-05
6	152129221	rs79415092	C	T	0.000611	0.00244027
6	152129227	.	C	T	8.26e-06	3.30393e-05
6	152129234	.	A	G	8.27e-06	3.30793e-05
6	152129235	.	A	G	8.27e-06	3.30793e-05
6	152129246	.	G	T	8.27e-06	3.30793e-05
6	152129249	.	G	A	1.65e-05	6.59973e-05
6	152129251	.	C	G	1.65e-05	6.59973e-05
6	152129256	.	C	G	8.28e-06	3.31193e-05
6	152129260	.	G	T	8.28e-06	3.31193e-05
6	152129265	.	A	G	2.48e-05	9.91938e-05
6	152129267	.	G	A	8.29e-06	3.31593e-05
6	152129276	rs9340773	G	A	0.00507	0.0200245
6	152129278	.	C	T	8.3e-06	3.31993e-05
6	152129279	.	C	T	8.31e-06	3.32393e-05
6	152129285	.	T	G	8.32e-06	3.32793e-05
6	152129288	.	G	A	8.32e-06	3.32793e-05
6	152129289	.	G	T	1.66e-05	6.63972e-05
6	152129308	rs746432	G	C	0.057	0.197669
6	152129316	.	G	A	8.4e-06	3.35993e-05
6	152129328	.	T	C	8.41e-06	3.36393e-05
6	152129331	.	G	A	8.4e-06	3.35993e-05
6	152129334	.	G	C	8.41e-06	3.36393e-05
6	152129335	.	T	G	0.000109	0.000435881
6	152129341	.	C	T	8.41e-06	3.36393e-05
6	152129342	.	C	G	8.41e-06	3.36393e-05
6	152129354	.	G	A	1.68e-05	6.71972e-05
6	152129360	.	C	G	1.69e-05	6.75971e-05
6	152129362	rs181468071	G	A	0.000143	0.000571796
6	152129363	.	A	G	0.000152	0.000607769
6	152129378	.	C	T	8.46e-06	3.38393e-05
6	152129382	.	A	C	8.46e-06	3.38393e-05
6	152129386	.	G	T	8.42e-06	3.36793e-05
6	152129395	.	G	A	8.38e-06	3.35193e-05
6	152129399	.	T	C	0.00372	0.0147422
6	152129410	.	G	C	8.37e-06	3.34793e-05
6	152129437	.	C	T	8.41e-06	3.36393e-05
6	152129439	.	A	G	8.42e-06	3.36793e-05
6	152129440	.	C	T	2.53e-05	0.000101194
6	152129441	.	C	T	8.43e-06	3.37193e-05
6	152129449	.	C	T	0.000111	0.000443877
6	152129453	.	C	T	0.000213	0.000851546
6	152129458	.	C	A	8.63e-06	3.45193e-05
6	152129466	.	C	A	8.75e-06	3.49992e-05
6	152129467	.	G	T	0.000439	0.00175407
6	152129476	.	G	T	2.69e-05	0.000107593
6	152129480	.	G	A	0.000251	0.00100337
6	152129488	.	G	C	8.91e-06	3.56392e-05
6	152129490	.	C	G	8.95e-06	3.57992e-05
6	152163727	.	C	T	8.24e-06	3.29593e-05
6	152163733	rs139548761	C	G	0.000371	0.00148262
6	152163735	.	A	G	8.24e-06	3.29593e-05
6	152163737	.	A	G	8.24e-06	3.29593e-05
6	152163751	.	C	T	1.65e-05	6.59973e-05
6	152163752	.	G	A	8.24e-06	3.29593e-05
6	152163757	rs149308960	G	T	0.00182	0.00724695
6	152163767	.	A	G	8.24e-06	3.29593e-05
6	152163783	.	C	A	8.24e-06	3.29593e-05
6	152163810	.	A	G	8.24e-06	3.29593e-05
6	152163821	rs148034868	A	C	3.3e-05	0.000131989
6	152163827	.	G	A	2.47e-05	9.87939e-05
6	152163837	.	A	G	1.65e-05	6.59973e-05
6	152163845	.	A	G	8.24e-06	3.29593e-05
6	152163859	.	G	A	8.24e-06	3.29593e-05
6	152163874	.	G	A	3.3e-05	0.000131989
6	152163917	.	T	G	8.24e-06	3.29593e-05
6	152163929	.	G	A	1.65e-05	6.59973e-05
6	152201791	.	A	T	1.65e-05	6.59973e-05
6	152201793	.	A	G	8.24e-06	3.29593e-05
6	152201797	rs75069603	C	T	9.88e-05	0.000395102
6	152201798	.	G	A	1.65e-05	6.59973e-05
6	152201804	.	A	G	8.24e-06	3.29593e-05
6	152201824	rs146243135	G	A	4.12e-05	0.000164783
6	152201832	.	T	C	8.24e-06	3.29593e-05
6	152201842	.	C	T	8.24e-06	3.29593e-05
6	152201862	.	C	T	8.24e-06	3.29593e-05
6	152201866	.	C	T	0.000305	0.00121907
6	152201873	.	C	T	8.24e-06	3.29593e-05
6	152201874	.	G	A	1.65e-05	6.59973e-05
6	152201875	rs4986934	T	C	0.971	0.107878
6	152201885	.	G	A	8.24e-06	3.29593e-05
6	152265314	.	G	A	8.24e-06	3.29593e-05
6	152265325	.	A	G	8.24e-06	3.29593e-05
6	152265330	.	A	G	8.24e-06	3.29593e-05
6	152265334	.	A	C	8.24e-06	3.29593e-05
6	152265336	.	A	G	8.24e-06	3.29593e-05
6	152265346	.	C	G	8.24e-06	3.29593e-05
6	152265351	.	G	C	5.77e-05	0.000230767
6	152265352	rs142712646	C	T	0.000947	0.00377904
6	152265353	rs188957694	G	A	3.3e-05	0.000131989
6	152265356	.	A	G	8.24e-06	3.29593e-05
6	152265364	.	G	A	8.24e-06	3.29593e-05
6	152265365	.	A	T	1.65e-05	6.59973e-05
6	152265366	.	T	C	8.24e-06	3.29593e-05
6	152265370	.	G	A	8.24e-06	3.29593e-05
6	152265372	.	G	A	8.24e-06	3.29593e-05
6	152265374	.	G	C	5.77e-05	0.000230767
6	152265378	rs147373869	G	A	1.65e-05	6.59973e-05
6	152265380	.	G	T	7.41e-05	0.000296345
6	152265390	.	G	T	8.24e-06	3.29593e-05
6	152265400	.	G	A	8.24e-06	3.29593e-05
6	152265418	.	C	A	8.24e-06	3.29593e-05
6	152265430	.	C	T	8.24e-06	3.29593e-05
6	152265431	.	C	T	8.24e-06	3.29593e-05
6	152265432	.	G	A	0.000412	0.0016463
6	152265433	.	C	T	1.65e-05	6.59973e-05
6	152265439	.	A	T	8.24e-06	3.29593e-05
6	152265443	rs77797873	A	G	0.000964	0.00384672
6	152265445	rs149490424	C	T	4.94e-05	0.000197576
6	152265446	.	G	A	1.65e-05	6.59973e-05
6	152265451	.	A	G	8.24e-06	3.29593e-05
6	152265459	.	C	A	8.24e-06	3.29593e-05
6	152265468	.	C	T	8.24e-06	3.29593e-05
6	152265474	.	C	G	8.24e-06	3.29593e-05
6	152265479	.	C	T	8.24e-06	3.29593e-05
6	152265480	rs78574022	G	A	0.00105	0.00418899
6	152265483	.	C	T	9.06e-05	0.000362318
6	152265486	rs148773555	C	A	5.77e-05	0.000230767
6	152265490	.	A	G	8.24e-06	3.29593e-05
6	152265502	.	T	C	8.24e-06	3.29593e-05
6	152265505	.	T	C	1.65e-05	6.59973e-05
6	152265507	.	G	A	8.24e-06	3.29593e-05
6	152265522	rs1801132	G	C	0.736	0.550692
6	152265523	rs146407733	A	G	8.24e-06	3.29593e-05
6	152265525	.	A	G	8.24e-06	3.29593e-05
6	152265532	.	T	G	8.24e-06	3.29593e-05
6	152265534	rs139493047	C	T	3.3e-05	0.000131989
6	152265554	.	C	G	8.24e-06	3.29593e-05
6	152265565	.	G	A	1.65e-05	6.59973e-05
6	152265579	rs144223995	C	T	6.59e-05	0.000263557
6	152265623	.	A	G	8.24e-06	3.29593e-05
6	152265630	.	G	A	2.47e-05	9.87939e-05
6	152265635	.	G	A	1.65e-05	6.59973e-05
6	152265637	.	G	A	8.24e-06	3.29593e-05
6	152265642	.	A	G	1.65e-05	6.59973e-05
6	152332796	rs146553338	G	C	1.65e-05	6.59973e-05
6	152332797	.	T	C	8.24e-06	3.29593e-05
6	152332806	.	C	G	1.65e-05	6.59973e-05
6	152332810	.	C	T	8.24e-06	3.29593e-05
6	152332820	.	G	A	8.24e-06	3.29593e-05
6	152332825	rs61760169	C	T	0.00209	0.00831643
6	152332831	rs17847067	A	C	0.000239	0.000955429
6	152332868	.	G	A	8.24e-05	0.000329532
6	152332874	.	C	A	8.24e-06	3.29593e-05
6	152332888	.	C	A	8.24e-06	3.29593e-05
6	152332891	.	A	G	2.47e-05	9.87939e-05
6	152332915	.	C	T	8.24e-06	3.29593e-05
6	152332916	.	T	C	1.65e-05	6.59973e-05
6	152382123	.	T	C	8.24e-06	3.29593e-05
6	152382151	.	A	T	8.24e-06	3.29593e-05
6	152382166	.	G	A	8.24e-06	3.29593e-05
6	152382186	.	A	G	1.65e-05	6.59973e-05
6	152382190	.	C	T	8.24e-06	3.29593e-05
6	152382196	.	C	T	2.47e-05	9.87939e-05
6	152382197	.	G	A	8.24e-06	3.29593e-05
6	152382201	.	G	A	8.24e-06	3.29593e-05
6	152382210	rs149800668	G	A	0.00014	0.000559804
6	152382255	rs76985272	T	C	1.65e-05	6.59973e-05
6	152415516	.	T	G	8.24e-06	3.29593e-05
6	152415528	.	A	G	1.65e-05	6.59973e-05
6	152415546	.	C	T	8.24e-06	3.29593e-05
6	152415558	.	G	A	8.24e-06	3.29593e-05
6	152415561	.	G	C	8.24e-06	3.29593e-05
6	152415562	.	A	C	8.24e-06	3.29593e-05
6	152415564	.	A	G	8.24e-06	3.29593e-05
6	152415574	.	T	C	8.24e-06	3.29593e-05
6	152415579	.	C	T	8.24e-06	3.29593e-05
6	152415580	.	G	A	4.12e-05	0.000164783
6	152415587	.	G	A	8.24e-06	3.29593e-05
6	152415606	.	T	C	8.24e-06	3.29593e-05
6	152415615	.	C	T	8.24e-06	3.29593e-05
6	152415617	.	G	A	8.24e-06	3.29593e-05
6	152415621	.	G	A	8.24e-06	3.29593e-05
6	152415638	.	C	T	8.24e-06	3.29593e-05
6	152415644	.	G	A	8.24e-06	3.29593e-05
6	152415647	rs149097417	G	A	5.77e-05	0.000230767
6	152415650	.	G	A	8.24e-06	3.29593e-05
6	152415664	.	C	G	2.47e-05	9.87939e-05
6	152415671	.	C	T	1.65e-05	6.59973e-05
6	152415698	.	C	T	5.77e-05	0.000230767
6	152419862	.	T	C	1.65e-05	6.59973e-05
6	152419863	.	A	G	8.24e-06	3.29593e-05
6	152419868	.	A	G	8.24e-06	3.29593e-05
6	152419879	.	G	A	8.24e-06	3.29593e-05
6	152419882	rs146105686	G	A	2.47e-05	9.87939e-05
6	152419888	.	G	T	8.24e-06	3.29593e-05
6	152419889	.	T	C	8.24e-06	3.29593e-05
6	152419910	rs138961142	G	A	1.65e-05	6.59973e-05
6	152419912	.	G	T	8.24e-06	3.29593e-05
6	152419921	.	C	T	6.59e-05	0.000263557
6	152419927	.	C	T	8.24e-06	3.29593e-05
6	152419947	.	A	G	8.24e-06	3.29593e-05
6	152419948	.	C	T	5.77e-05	0.000230767
6	152419951	.	C	T	0.000354	0.00141475
6	152419954	.	C	T	8.24e-06	3.29593e-05
6	152419955	rs182943916	C	T	3.3e-05	0.000131989
6	152419956	.	G	A	2.47e-05	9.87939e-05
6	152419957	.	C	T	8.24e-06	3.29593e-05
6	152419962	.	A	G	8.24e-06	3.29593e-05
6	152419965	.	C	T	1.65e-05	6.59973e-05
6	152419966	.	G	A	2.47e-05	9.87939e-05
6	152419967	.	C	T	8.24e-06	3.29593e-05
6	152419975	.	C	A	1.65e-05	6.59973e-05
6	152419976	.	C	T	8.24e-06	3.29593e-05
6	152419977	.	G	A	8.24e-05	0.000329532
6	152419983	.	G	T	8.24e-06	3.29593e-05
6	152419984	.	G	C	8.24e-06	3.29593e-05
6	152419986	.	C	T	8.24e-06	3.29593e-05
6	152419987	rs9341068	A	G	0.00213	0.00847475
6	152419988	.	T	A	1.65e-05	6.59973e-05
6	152419990	.	C	T	8.24e-06	3.29593e-05
6	152419991	.	G	A	8.24e-05	0.000329532
6	152419999	.	G	A	8.24e-06	3.29593e-05
6	152420000	rs146924427	A	G	3.3e-05	0.000131989
6	152420001	.	C	T	8.24e-05	0.000329532
6	152420002	rs147982903	G	A	3.3e-05	0.000131989
6	152420003	.	G	T	1.65e-05	6.59973e-05
6	152420010	.	G	A	4.12e-05	0.000164783
6	152420018	.	G	A	0.000115	0.000459868
6	152420023	.	T	C	1.65e-05	6.59973e-05
6	152420025	.	C	T	2.47e-05	9.87939e-05
6	152420026	rs9341069	G	A	0.000231	0.000923467
6	152420038	.	A	G	1.65e-05	6.59973e-05
6	152420039	.	T	C	1.65e-05	6.59973e-05
6	152420040	.	C	T	7.41e-05	0.000296345
6	152420046	.	C	T	8.24e-06	3.29593e-05
6	152420067	rs141662120	C	T	4.12e-05	0.000164783
6	152420068	rs150547091	G	A	0.000173	0.000691701
6	152420070	.	G	A	8.24e-06	3.29593e-05
6	152420073	.	A	G	1.65e-05	6.59973e-05
6	152420076	.	C	A	8.24e-06	3.29593e-05
6	152420082	.	G	A	1.65e-05	6.59973e-05
6	152420085	.	T	C	6.59e-05	0.000263557
6	152420088	.	C	T	1.65e-05	6.59973e-05
6	152420094	rs138891155	C	T	1.65e-05	6.59973e-05
6	152420095	rs2228480	G	A	0.187	0.469443
6	152420105	.	C	T	8.24e-06	3.29593e-05
6	152420106	.	T	C	2.47e-05	9.87939e-05
6	152443568	.	A	G	8.24e-06	3.29593e-05
6	152443572	.	C	T	8.24e-06	3.29593e-05
6	152443574	.	G	A	3.3e-05	0.000131989
6	152443575	.	A	C	8.24e-06	3.29593e-05
6	152443576	.	G	A	8.24e-06	3.29593e-05
6	152443584	.	G	C	8.24e-06	3.29593e-05
6	152443588	.	C	A	8.24e-06	3.29593e-05
6	152443590	.	T	C	8.24e-06	3.29593e-05
6	152443592	.	C	T	2.47e-05	9.87939e-05
6	152443595	.	G	A	8.24e-06	3.29593e-05
6	152443603	.	G	A	8.24e-06	3.29593e-05
6	152443610	.	G	A	0.000214	0.000855542
6	152443617	.	G	A	8.24e-06	3.29593e-05
6	152443620	.	C	T	1.65e-05	6.59973e-05
6	152443628	.	G	T	8.24e-06	3.29593e-05
6	152443630	.	T	C	8.24e-06	3.29593e-05
6	152443635	.	G	C	3.3e-05	0.000131989
6	152443649	.	G	A	8.24e-06	3.29593e-05
6	152443652	.	G	A	8.24e-06	3.29593e-05
6	152443658	.	C	T	8.24e-06	3.29593e-05
6	152443666	rs146389405	T	A	8.24e-06	3.29593e-05
6	152443667	.	T	C	0.000552	0.00220495
6	152443677	.	C	T	2.47e-05	9.87939e-05
6	152443684	.	G	A	1.65e-05	6.59973e-05
6	152443686	.	C	T	1.65e-05	6.59973e-05
6	152443687	.	C	T	3.3e-05	0.000131989
6	152443693	rs139740651	G	C	5.77e-05	0.000230767
6	152443697	.	G	A	8.24e-06	3.29593e-05
6	152443729	.	G	A	8.24e-06	3.29593e-05
6	152443744	rs2295190	G	T	0.118	0.351313
6	152443750	.	C	T	8.24e-06	3.29593e-05
6	152443753	rs144206837	G	A	0.000354	0.00141475
6	152443755	.	C	A	4.94e-05	0.000197576
6	152443756	rs2295191	C	T	0.018	0.0688294
6	152443757	.	G	A	2.47e-05	9.87939e-05
6	152443760	.	C	A	8.24e-06	3.29593e-05
6	152443762	.	G	A	8.24e-06	3.29593e-05
6	152443773	.	G	A	8.24e-06	3.29593e-05
6	152443784	.	G	A	8.24e-06	3.29593e-05
6	152443788	.	G	A	8.24e-06	3.29593e-05
6	152443790	.	A	T	8.24e-06	3.29593e-05
6	152443792	.	C	T	1.65e-05	6.59973e-05
6	152443793	.	G	A	1.65e-05	6.59973e-05
6	152443799	rs184861124	A	C	6.59e-05	0.000263557
6	152443807	.	T	A	1.65e-05	6.59973e-05
6	152451856	rs151281204	T	C	8.24e-06	3.29593e-05
6	152451859	.	T	C	8.24e-06	3.29593e-05
6	152451860	.	A	G	1.65e-05	6.59973e-05
6	152451879	.	G	A	8.24e-06	3.29593e-05
6	152451889	.	G	T	8.24e-06	3.29593e-05
6	152451898	.	T	G	8.24e-06	3.29593e-05
6	152451900	.	C	T	2.47e-05	9.87939e-05
6	152451902	.	C	T	8.24e-06	3.29593e-05
6	152451903	.	T	C	8.24e-06	3.29593e-05
6	152451909	.	C	T	1.65e-05	6.59973e-05
6	152451918	.	T	G	8.24e-06	3.29593e-05
6	152453257	.	C	T	8.24e-06	3.29593e-05
6	152453258	rs139560053	G	A	5.77e-05	0.000230767
6	152453262	.	T	G	8.24e-06	3.29593e-05
6	152453265	.	G	T	8.24e-06	3.29593e-05
6	152453270	rs144370154	T	C	8.24e-06	3.29593e-05
6	152453279	.	C	T	8.24e-06	3.29593e-05
6	152453291	rs35591210	G	A	0.051	0.179541
6	152453301	.	C	T	8.24e-06	3.29593e-05
6	152453307	.	C	G	0.000165	0.000659728
6	152453311	.	G	A	8.24e-06	3.29593e-05
6	152453323	.	A	C	8.24e-06	3.29593e-05
6	152453331	.	A	G	8.24e-06	3.29593e-05
6	152453337	.	A	G	1.65e-05	6.59973e-05
6	152453341	rs147013319	A	G	8.24e-06	3.29593e-05
6	152453347	.	A	G	4.94e-05	0.000197576
6	152453353	rs77220999	T	C	0.00806	0.0315966
6	152454407	.	T	C	1.65e-05	6.59973e-05
6	152454428	.	C	T	1.65e-05	6.59973e-05
6	152454429	.	G	A	8.24e-06	3.29593e-05
6	152454438	.	C	T	8.24e-06	3.29593e-05
6	152454446	.	G	T	8.24e-06	3.29593e-05
6	152454460	rs144888773	C	T	9.06e-05	0.000362318
6	152454461	rs149045775	G	A	8.24e-06	3.29593e-05
6	152454467	.	C	A	8.24e-06	3.29593e-05
6	152454490	.	C	T	9.06e-05	0.000362318
6	152454491	.	G	A	3.3e-05	0.000131989
6	152454496	rs191807870	C	T	5.77e-05	0.000230767
6	152454500	.	T	C	8.24e-06	3.29593e-05
6	152454505	.	T	C	1.65e-05	6.59973e-05
6	152454522	.	T	C	8.24e-06	3.29593e-05
6	152454530	.	A	G	8.24e-06	3.29593e-05
6	152454534	.	T	C	8.24e-06	3.29593e-05
6	152454547	.	T	C	8.24e-06	3.29593e-05
6	152454552	.	C	T	3.3e-05	0.000131989
6	152454556	rs139834542	A	G	0.00123	0.00490489
6	152454561	.	G	A	1.65e-05	6.59973e-05
6	152454569	.	T	C	1.65e-05	6.59973e-05
6	152454572	.	C	G	8.24e-06	3.29593e-05
6	152454584	.	C	T	1.65e-05	6.59973e-05
6	152454596	.	G	A	8.24e-06	3.29593e-05
6	152454602	.	C	T	8.24e-06	3.29593e-05
6	152454611	.	C	T	8.24e-06	3.29593e-05
6	152454618	.	T	C	8.24e-06	3.29593e-05
6	152454627	.	T	C	8.24e-06	3.29593e-05
6	152456241	.	T	C	8.24e-05	0.000329532
6	152456257	.	G	A	8.24e-06	3.29593e-05
6	152456265	.	G	A	8.24e-06	3.29593e-05
6	152456276	rs41291047	T	G	0.000461	0.00184188
6	152456277	.	C	T	8.24e-06	3.29593e-05
6	152456291	.	A	G	8.24e-06	3.29593e-05
6	152456292	.	T	C	1.65e-05	6.59973e-05
6	152456294	.	G	T	8.24e-06	3.29593e-05
6	152456300	.	A	G	8.24e-06	3.29593e-05
6	152456312	.	C	T	1.65e-05	6.59973e-05
6	152456321	.	A	G	1.65e-05	6.59973e-05
6	152456325	.	T	C	8.24e-06	3.29593e-05
6	152456361	.	G	A	8.24e-06	3.29593e-05
6	152457756	.	G	A	8.24e-05	0.000329532
6	152457757	.	C	T	8.24e-06	3.29593e-05
6	152457760	rs141655355	T	A	8.24e-06	3.29593e-05
6	152457769	.	G	A	8.24e-06	3.29593e-05
6	152457770	.	C	T	8.24e-06	3.29593e-05
6	152457775	.	T	C	3.3e-05	0.000131989
6	152457778	.	A	C	4.12e-05	0.000164783
6	152457779	.	G	A	8.24e-06	3.29593e-05
6	152457783	.	G	A	5.77e-05	0.000230767
6	152457787	.	C	T	1.65e-05	6.59973e-05
6	152457788	.	G	A	2.47e-05	9.87939e-05
6	152457795	rs118187988	C	T	0.00117	0.00466633
6	152457799	.	A	G	2.47e-05	9.87939e-05
6	152457801	.	C	T	1.65e-05	6.59973e-05
6	152457811	.	A	G	1.65e-05	6.59973e-05
6	152457815	.	G	T	8.24e-06	3.29593e-05
6	152457817	.	T	A	1.65e-05	6.59973e-05
6	152457824	.	G	A	4.12e-05	0.000164783
6	152457825	.	C	G	8.24e-06	3.29593e-05
6	152457835	rs138421048	T	G	8.24e-06	3.29593e-05
6	152457837	.	C	T	0.000115	0.000459868
6	152457844	.	C	T	1.65e-05	6.59973e-05
6	152457845	.	G	A	1.65e-05	6.59973e-05
6	152457846	.	A	G	8.24e-06	3.29593e-05
6	152457859	.	C	T	8.24e-06	3.29593e-05
6	152457860	.	G	A	8.24e-06	3.29593e-05
6	152457871	.	C	T	8.24e-06	3.29593e-05
6	152457881	.	G	T	8.24e-06	3.29593e-05
6	152457897	rs144459490	G	A	1.65e-05	6.59973e-05
6	152457899	.	A	G	8.24e-06	3.29593e-05
6	152457904	.	T	C	1.65e-05	6.59973e-05
6	152457910	.	G	C	8.24e-06	3.29593e-05
6	152457916	.	A	G	1.65e-05	6.59973e-05
6	152457920	.	T	C	8.24e-06	3.29593e-05
6	152457923	.	C	T	8.24e-06	3.29593e-05
6	152457927	.	G	A	4.12e-05	0.000164783
6	152457928	.	C	T	0.000124	0.000495846
6	152457932	.	G	A	8.24e-06	3.29593e-05
6	152457933	.	G	T	8.24e-06	3.29593e-05
6	152457941	.	C	A	8.24e-06	3.29593e-05
6	152457952	.	T	A	8.24e-06	3.29593e-05
6	152457957	.	A	C	8.24e-06	3.29593e-05
6	152461095	.	T	C	8.24e-06	3.29593e-05
6	152461101	.	T	C	8.24e-06	3.29593e-05
6	152461109	.	G	A	2.47e-05	9.87939e-05
6	152461112	.	G	A	8.24e-06	3.29593e-05
6	152461119	.	A	G	8.24e-06	3.29593e-05
6	152461121	.	G	C	8.24e-06	3.29593e-05
6	152461139	.	A	G	8.24e-06	3.29593e-05
6	152461140	rs143049227	C	T	0.000189	0.000755643
6	152461141	.	G	A	8.24e-06	3.29593e-05
6	152461159	.	C	T	8.24e-06	3.29593e-05
6	152461162	rs119103248	C	T	0.000585	0.00233658
6	152461166	.	C	T	2.47e-05	9.87939e-05
6	152461168	.	T	G	8.24e-06	3.29593e-05
6	152461173	.	C	T	8.24e-06	3.29593e-05
6	152461176	.	A	G	8.24e-06	3.29593e-05
6	152461177	.	G	A	8.24e-06	3.29593e-05
6	152461181	.	G	A	8.24e-06	3.29593e-05
6	152461189	.	T	C	8.24e-06	3.29593e-05
6	152461194	.	T	C	8.24e-06	3.29593e-05
6	152461201	rs139679692	C	T	0.000371	0.00148262
6	152461217	.	C	T	8.24e-06	3.29593e-05
6	152461223	.	C	G	8.24e-06	3.29593e-05
6	152461260	.	G	T	2.47e-05	9.87939e-05
6	152461274	.	A	T	8.24e-06	3.29593e-05
6	152461276	.	G	A	1.65e-05	6.59973e-05
6	152461281	.	C	G	8.24e-06	3.29593e-05
6	152461285	.	G	A	2.47e-05	9.87939e-05
6	152461288	.	C	G	8.24e-06	3.29593e-05
6	152461297	.	C	G	8.24e-06	3.29593e-05
6	152462335	.	C	T	4.94e-05	0.000197576
6	152462342	.	C	T	8.24e-06	3.29593e-05
6	152462343	.	G	A	6.59e-05	0.000263557
6	152462354	.	G	A	8.24e-06	3.29593e-05
6	152462359	.	T	C	8.24e-05	0.000329532
6	152462361	.	T	C	8.24e-05	0.000329532
6	152462371	.	C	A	1.65e-05	6.59973e-05
6	152462376	.	C	A	8.24e-06	3.29593e-05
6	152462387	.	C	G	8.24e-06	3.29593e-05
6	152462388	.	T	G	8.24e-06	3.29593e-05
6	152462390	.	C	T	1.65e-05	6.59973e-05
6	152462393	.	T	A	8.24e-06	3.29593e-05
6	152462396	.	C	T	8.24e-06	3.29593e-05
6	152462401	.	T	G	8.24e-06	3.29593e-05
6	152462418	.	C	T	1.65e-05	6.59973e-05
6	152462422	.	T	G	8.24e-06	3.29593e-05
6	152462425	.	C	T	8.24e-06	3.29593e-05
6	152462436	.	C	G	8.24e-06	3.29593e-05
6	152462438	rs151034170	G	A	0.000848	0.00338482
6	152462439	.	C	T	8.24e-06	3.29593e-05
6	152462443	.	T	C	8.24e-06	3.29593e-05
6	152462449	.	C	T	8.24e-06	3.29593e-05
6	152462450	.	G	A	6.59e-05	0.000263557
6	152462452	.	C	T	8.24e-06	3.29593e-05
6	152462467	.	G	A	8.24e-06	3.29593e-05
6	152464758	rs144685965	G	A	8.24e-06	3.29593e-05
6	152464759	rs139945497	T	C	8.24e-06	3.29593e-05
6	152464773	.	G	A	2.47e-05	9.87939e-05
6	152464774	.	G	A	1.65e-05	6.59973e-05
6	152464775	.	T	C	8.24e-06	3.29593e-05
6	152464783	.	T	C	8.24e-06	3.29593e-05
6	152464785	.	C	T	0.000115	0.000459868
6	152464786	rs148376885	G	A	0.00185	0.00736585
6	152464791	.	C	T	1.65e-05	6.59973e-05
6	152464792	rs147814237	G	A	4.12e-05	0.000164783
6	152464801	.	T	C	8.24e-06	3.29593e-05
6	152464808	.	G	A	8.24e-06	3.29593e-05
6	152464815	.	A	G	8.24e-06	3.29593e-05
6	152464821	.	G	A	0.000173	0.000691701
6	152464839	rs2256135	A	G	0.611	0.611768
6	152464840	.	C	T	8.24e-06	3.29593e-05
6	152464845	.	A	G	2.47e-05	9.87939e-05
6	152464847	.	C	T	6.59e-05	0.000263557
6	152464852	.	A	G	8.24e-06	3.29593e-05
6	152464854	rs193008942	G	A	8.24e-06	3.29593e-05
6	152464862	.	C	A	8.24e-06	3.29593e-05
6	152464863	.	C	G	8.24e-06	3.29593e-05
6	152464870	.	C	T	2.47e-05	9.87939e-05
6	152464871	.	G	A	1.65e-05	6.59973e-05
6	152464885	.	A	C	1.65e-05	6.59973e-05
6	152464886	.	G	C	3.3e-05	0.000131989
6	152464887	.	G	C	2.47e-05	9.87939e-05
6	152464892	rs142690727	T	C	0.000173	0.000691701
6	152464899	.	C	A	8.24e-06	3.29593e-05
6	152464905	.	G	A	2.47e-05	9.87939e-05
6	152466618	.	C	T	0.000346	0.0013828
6	152466619	.	T	C	4.94e-05	0.000197576
6	152466627	.	G	A	8.24e-06	3.29593e-05
6	152466628	.	T	G	0.000404	0.00161437
6	152466635	.	G	T	4.94e-05	0.000197576
6	152466640	rs140692101	C	A	1.65e-05	6.59973e-05
6	152466652	.	G	A	0.000264	0.0010553
6	152466667	.	C	T	8.24e-06	3.29593e-05
6	152466668	.	A	C	0.000173	0.000691701
6	152466674	rs2747662	T	C	0.345	0.597512
6	152466677	.	G	A	7.41e-05	0.000296345
6	152466684	.	A	C	8.24e-06	3.29593e-05
6	152466685	.	T	A	1.65e-05	6.59973e-05
6	152466686	.	T	C	0.000132	0.000527826
6	152469188	rs2252755	C	G	0.358	0.602396
6	152469193	.	A	G	8.24e-06	3.29593e-05
6	152469197	.	C	T	1.65e-05	6.59973e-05
6	152469200	rs148008634	C	T	0.000354	0.00141475
6	152469201	.	G	A	1.65e-05	6.59973e-05
6	152469204	rs141716975	G	A	0.0053	0.0209209
6	152469205	.	G	A	8.24e-06	3.29593e-05
6	152469207	.	A	G	1.65e-05	6.59973e-05
6	152469221	.	T	A	8.24e-06	3.29593e-05
6	152469245	.	G	A	8.24e-06	3.29593e-05
6	152469255	.	T	C	8.24e-06	3.29593e-05
6	152469256	.	G	A	8.24e-06	3.29593e-05
6	152469257	.	G	T	8.24e-06	3.29593e-05
6	152469259	.	C	T	8.24e-06	3.29593e-05
6	152469275	rs138407813	T	C	0.000206	0.000823576
6	152469276	.	C	A	3.3e-05	0.000131989
6	152469278	.	C	T	7.41e-05	0.000296345
6	152469281	.	C	A	1.65e-05	6.59973e-05
6	152469290	.	T	C	0.000148	0.000591781
6	152469294	.	C	T	7.41e-05	0.000296345
6	152469295	.	G	A	0.000173	0.000691701
6	152469320	.	T	C	8.24e-06	3.29593e-05
6	152469322	.	C	T	8.24e-06	3.29593e-05
6	152469324	.	C	T	8.24e-06	3.29593e-05
6	152469329	rs142985368	G	C	0.000601	0.00240039
6	152469331	rs2252748	C	T	0.313	0.582694
6	152469333	.	G	A	8.24e-06	3.29593e-05
6	152469341	.	C	T	0.000214	0.000855542
6	152469342	.	G	A	8.24e-06	3.29593e-05
6	152469351	.	G	A	1.65e-05	6.59973e-05
6	152469353	.	T	G	1.65e-05	6.59973e-05
6	152469354	.	C	T	4.12e-05	0.000164783
6	152469355	.	G	A	8.24e-06	3.29593e-05
6	152469359	.	C	T	4.12e-05	0.000164783
6	152469360	.	G	A	8.24e-06	3.29593e-05
6	152469363	.	G	A	8.24e-06	3.29593e-05
6	152469364	.	G	A	8.24e-06	3.29593e-05
6	152469365	.	G	A	8.24e-06	3.29593e-05
6	152469373	.	G	A	2.47e-05	9.87939e-05
6	152469375	.	G	C	7.41e-05	0.000296345
6	152469376	.	C	T	2.47e-05	9.87939e-05
6	152469377	rs188852595	G	A	4.12e-05	0.000164783
6	152469380	.	A	G	8.24e-06	3.29593e-05
6	152469381	.	G	A	8.24e-06	3.29593e-05
6	152469384	.	A	G	8.24e-06	3.29593e-05
6	152469389	.	T	C	8.24e-06	3.29593e-05
6	152469400	.	C	A	8.24e-06	3.29593e-05
6	152469411	.	G	C	1.65e-05	6.59973e-05
6	152469414	.	G	C	8.24e-06	3.29593e-05
6	152469418	.	G	C	8.24e-06	3.29593e-05
6	152469428	rs150571577	C	T	8.24e-06	3.29593e-05
6	152469429	.	G	A	8.24e-06	3.29593e-05
6	152469430	.	G	T	1.65e-05	6.59973e-05
6	152469431	.	T	C	8.24e-06	3.29593e-05
6	152469432	.	C	T	8.24e-06	3.29593e-05
6	152469439	.	G	C	0.000189	0.000755643
6	152469440	.	T	C	8.24e-06	3.29593e-05
6	152469444	.	G	T	1.65e-05	6.59973e-05
6	152469448	.	C	T	2.47e-05	9.87939e-05
6	152469449	.	G	A	8.24e-06	3.29593e-05
6	152469463	.	G	A	8.24e-06	3.29593e-05
6	152469472	.	C	A	4.12e-05	0.000164783
6	152469481	.	C	A	2.47e-05	9.87939e-05
6	152469483	.	T	C	8.24e-06	3.29593e-05
6	152469495	.	C	T	1.65e-05	6.59973e-05
6	152469496	rs150811468	G	A	0.000544	0.00217304
6	152469502	.	A	C	8.24e-06	3.29593e-05
6	152469504	.	C	T	9.88e-05	0.000395102
6	152469505	.	G	A	4.94e-05	0.000197576
6	152470609	rs117346210	T	C	0.000453	0.00180995
6	152470614	.	G	A	8.24e-06	3.29593e-05
6	152470615	.	C	T	8.24e-06	3.29593e-05
6	152470620	rs139885317	G	A	7.41e-05	0.000296345
6	152470621	.	G	A	2.47e-05	9.87939e-05
6	152470622	.	A	G	0.000873	0.00348439
6	152470625	.	A	T	1.65e-05	6.59973e-05
6	152470632	.	T	C	1.65e-05	6.59973e-05
6	152470633	.	A	G	8.24e-06	3.29593e-05
6	152470636	.	G	A	2.47e-05	9.87939e-05
6	152470641	.	T	G	8.24e-06	3.29593e-05
6	152470649	.	C	T	5.77e-05	0.000230767
6	152470654	.	G	A	8.24e-06	3.29593e-05
6	152470657	.	G	A	8.24e-06	3.29593e-05
6	152470668	.	A	G	8.24e-06	3.29593e-05
6	152470673	.	C	T	1.65e-05	6.59973e-05
6	152470676	.	C	T	8.24e-06	3.29593e-05
6	152470677	.	G	A	8.24e-06	3.29593e-05
6	152470681	.	C	T	8.24e-06	3.29593e-05
6	152470685	.	T	G	2.47e-05	9.87939e-05
6	152470688	.	A	T	8.24e-06	3.29593e-05
6	152470696	.	C	T	8.24e-06	3.29593e-05
6	152470698	.	C	T	4.12e-05	0.000164783
6	152470702	.	G	A	8.24e-06	3.29593e-05
6	152470705	.	C	G	8.24e-06	3.29593e-05
6	152470712	.	T	A	8.24e-06	3.29593e-05
6	152470752	rs17082236	C	A	0.068	0.229405
6	152470755	rs147285387	T	C	8.24e-06	3.29593e-05
6	152470757	.	A	G	8.24e-06	3.29593e-05
6	152470758	.	T	C	2.47e-05	9.87939e-05
6	152470759	.	C	T	8.24e-06	3.29593e-05
6	152470766	rs139643725	A	G	0.000181	0.000723672
6	152470772	.	T	C	8.24e-06	3.29593e-05
6	152470776	.	G	C	8.24e-06	3.29593e-05
6	152472687	.	C	G	8.24e-06	3.29593e-05
6	152472689	.	T	C	5.77e-05	0.000230767
6	152472691	.	G	C	8.24e-06	3.29593e-05
6	152472707	.	G	A	8.24e-06	3.29593e-05
6	152472709	.	T	C	8.24e-06	3.29593e-05
6	152472717	.	C	A	8.24e-06	3.29593e-05
6	152472721	.	C	G	8.24e-06	3.29593e-05
6	152472737	.	A	G	8.24e-06	3.29593e-05
6	152472745	.	G	A	1.65e-05	6.59973e-05
6	152472748	.	C	T	8.24e-06	3.29593e-05
6	152472757	.	C	T	8.24e-06	3.29593e-05
6	152472760	.	C	T	8.24e-06	3.29593e-05
6	152472772	.	G	T	8.24e-06	3.29593e-05
6	152472784	rs149940427	G	C	1.65e-05	6.59973e-05
6	152472786	.	C	G	8.24e-06	3.29593e-05
6	152472788	.	C	T	1.65e-05	6.59973e-05
6	152472789	rs144056525	G	A	0.000815	0.00325336
6	152472790	.	C	T	4.94e-05	0.000197576
6	152472791	.	G	A	4.12e-05	0.000164783
6	152472796	rs187508651	C	T	8.24e-06	3.29593e-05
6	152472800	.	A	C	2.47e-05	9.87939e-05
6	152472809	.	C	T	1.65e-05	6.59973e-05
6	152472810	.	G	A	8.24e-06	3.29593e-05
6	152472813	.	G	A	8.24e-06	3.29593e-05
6	152472818	.	A	G	8.24e-06	3.29593e-05
6	152473093	.	C	T	8.24e-06	3.29593e-05
6	152473097	rs148683298	G	C	1.65e-05	6.59973e-05
6	152473103	.	G	A	8.24e-06	3.29593e-05
6	152473104	.	C	T	8.24e-06	3.29593e-05
6	152473105	.	G	A	1.65e-05	6.59973e-05
6	152473109	rs142222560	G	A	0.00182	0.00724695
6	152473117	.	T	C	8.24e-06	3.29593e-05
6	152473123	.	G	A	8.24e-06	3.29593e-05
6	152473134	.	T	A	1.65e-05	6.59973e-05
6	152473162	.	C	T	1.65e-05	6.59973e-05
6	152473164	.	A	G	8.24e-06	3.29593e-05
6	152473180	.	A	G	3.3e-05	0.000131989
6	152473183	.	C	G	8.24e-06	3.29593e-05
6	152473198	.	T	A	8.24e-06	3.29593e-05
6	152473208	.	C	A	8.24e-06	3.29593e-05
6	152473244	rs185088779	C	T	4.12e-05	0.000164783
6	152473245	.	G	A	8.24e-06	3.29593e-05
6	152473252	.	A	G	8.24e-06	3.29593e-05
6	152473255	.	C	T	8.24e-06	3.29593e-05
6	152473256	rs140259310	G	A	0.000247	0.00098739
6	152473281	.	G	A	8.24e-06	3.29593e-05
6	152476025	.	A	G	2.47e-05	9.87939e-05
6	152476028	.	T	G	8.24e-06	3.29593e-05
6	152476039	.	T	C	8.24e-06	3.29593e-05
6	152476041	.	G	C	8.24e-06	3.29593e-05
6	152476064	.	A	G	8.24e-06	3.29593e-05
6	152476066	.	C	T	8.24e-06	3.29593e-05
6	152476118	.	T	C	1.65e-05	6.59973e-05
6	152476127	.	C	T	1.65e-05	6.59973e-05
6	152476146	.	A	T	8.24e-06	3.29593e-05
6	152476157	.	A	G	8.24e-06	3.29593e-05
6	152476158	.	A	G	8.24e-06	3.29593e-05
6	152476159	.	T	G	8.24e-06	3.29593e-05
6	152476160	.	C	T	2.47e-05	9.87939e-05
6	152476165	.	C	T	7.41e-05	0.000296345
6	152476166	.	G	A	8.24e-06	3.29593e-05
6	152476173	.	C	T	1.65e-05	6.59973e-05
6	152476174	.	G	A	1.65e-05	6.59973e-05
6	152477054	.	C	T	8.24e-06	3.29593e-05
6	152477061	.	T	C	2.47e-05	9.87939e-05
6	152477066	rs146463833	A	G	1.65e-05	6.59973e-05
6	152477067	rs140784556	T	C	8.24e-06	3.29593e-05
6	152477069	.	G	A	8.24e-06	3.29593e-05
6	152477090	.	C	T	4.12e-05	0.000164783
6	152477091	.	G	A	8.24e-06	3.29593e-05
6	152477104	.	C	T	1.65e-05	6.59973e-05
6	152477105	.	G	A	4.12e-05	0.000164783
6	152477108	.	G	T	8.24e-06	3.29593e-05
6	152477118	.	T	C	8.24e-06	3.29593e-05
6	152477119	.	A	G	1.65e-05	6.59973e-05
6	152477122	.	G	A	8.24e-06	3.29593e-05
6	152477128	.	C	A	8.24e-06	3.29593e-05
6	152477130	.	C	T	3.3e-05	0.000131989
6	152477131	.	G	A	8.24e-06	3.29593e-05
6	152477133	.	C	T	1.65e-05	6.59973e-05
6	152477140	.	G	A	8.24e-06	3.29593e-05
6	152477141	.	G	T	3.3e-05	0.000131989
6	152477148	.	C	T	2.47e-05	9.87939e-05
6	152477149	.	G	A	1.65e-05	6.59973e-05
6	152477154	.	A	C	8.24e-06	3.29593e-05
6	152477157	.	C	T	5.77e-05	0.000230767
6	152477158	.	G	A	1.65e-05	6.59973e-05
6	152477167	.	G	A	8.24e-06	3.29593e-05
6	152477177	.	A	T	8.24e-06	3.29593e-05
6	152477182	.	G	A	8.24e-06	3.29593e-05
6	152477199	.	C	T	8.24e-06	3.29593e-05
6	152477200	.	T	C	8.24e-06	3.29593e-05
6	152477203	.	A	G	1.65e-05	6.59973e-05
6	152477208	.	G	A	1.65e-05	6.59973e-05
6	152477213	.	T	C	8.24e-06	3.29593e-05
6	152477219	.	T	C	8.24e-06	3.29593e-05
6	152477220	.	C	A	8.24e-06	3.29593e-05
6	152477223	.	T	C	1.65e-05	6.59973e-05
6	152477230	.	C	A	2.47e-05	9.87939e-05
6	152485293	.	C	G	2.47e-05	9.87939e-05
6	152485311	.	A	T	8.24e-06	3.29593e-05
6	152485331	.	C	T	0.000181	0.000723672
6	152485332	.	G	C	8.24e-06	3.29593e-05
6	152485345	rs76699382	C	T	0.0027	0.0107273
6	152485346	.	G	A	2.47e-05	9.87939e-05
6	152485350	.	A	T	8.24e-06	3.29593e-05
6	152485351	.	C	T	8.24e-06	3.29593e-05
6	152485354	.	T	C	8.24e-06	3.29593e-05
6	152485356	.	G	A	8.24e-06	3.29593e-05
6	152485361	.	G	T	0.00344	0.0136422
6	152485363	.	C	T	8.24e-06	3.29593e-05
6	152485368	.	T	C	8.24e-06	3.29593e-05
6	152485375	rs148997223	C	T	0.000437	0.00174609
6	152485376	.	G	A	8.24e-06	3.29593e-05
6	152485382	.	A	G	1.65e-05	6.59973e-05
6	152485387	.	G	T	1.65e-05	6.59973e-05
6	152485389	.	C	T	8.24e-06	3.29593e-05
6	152485391	.	G	C	8.24e-06	3.29593e-05
6	152485392	.	G	A	8.24e-06	3.29593e-05
6	152485424	.	C	T	4.94e-05	0.000197576
6	152485429	rs143842011	C	T	0.000148	0.000591781
6	152485437	.	A	C	8.24e-06	3.29593e-05
6	152485455	rs138293734	T	C	8.24e-06	3.29593e-05
6	152485461	.	C	T	8.24e-06	3.29593e-05
6	152485464	.	T	C	8.24e-06	3.29593e-05
6	152497526	.	T	C	8.24e-06	3.29593e-05
6	152497546	.	C	T	8.24e-06	3.29593e-05
6	152497547	.	A	G	1.65e-05	6.59973e-05
6	152497557	.	G	A	8.24e-06	3.29593e-05
6	152497563	.	G	C	8.24e-06	3.29593e-05
6	152497567	.	G	A	1.65e-05	6.59973e-05
6	152497572	.	C	T	8.24e-06	3.29593e-05
6	152497574	.	T	C	1.65e-05	6.59973e-05
6	152497582	.	C	G	8.24e-06	3.29593e-05
6	152497587	.	A	G	1.65e-05	6.59973e-05
6	152497599	.	A	G	8.24e-06	3.29593e-05
6	152497604	.	T	A	1.65e-05	6.59973e-05
6	152497606	.	G	A	8.24e-06	3.29593e-05
6	152497607	.	C	A	8.24e-06	3.29593e-05
6	152497611	.	C	T	8.24e-06	3.29593e-05
6	152497623	.	T	C	8.24e-06	3.29593e-05
6	152497632	.	G	A	8.24e-06	3.29593e-05
6	152497640	rs143864186	A	G	2.47e-05	9.87939e-05
6	152497646	.	T	C	1.65e-05	6.59973e-05
6	152497667	.	T	A	8.24e-06	3.29593e-05
6	152497672	.	A	T	8.24e-06	3.29593e-05
6	152497673	.	A	G	1.65e-05	6.59973e-05
6	152497676	rs141315921	G	C	0.000437	0.00174609
6	152497684	.	C	G	8.24e-06	3.29593e-05
6	152497686	.	C	T	8.24e-06	3.29593e-05
6	152497699	.	T	C	8.24e-06	3.29593e-05
6	152501272	.	T	G	8.24e-06	3.29593e-05
6	152501283	.	C	G	8.24e-06	3.29593e-05
6	152501288	.	T	C	1.65e-05	6.59973e-05
6	152501294	.	C	T	8.24e-06	3.29593e-05
6	152501325	.	T	C	4.12e-05	0.000164783
6	152501345	.	A	G	8.24e-06	3.29593e-05
6	152501351	.	C	T	1.65e-05	6.59973e-05
6	152501357	.	G	T	8.24e-05	0.000329532
6	152501373	.	A	T	8.24e-06	3.29593e-05
6	152501376	.	G	A	8.24e-06	3.29593e-05
6	152501384	.	C	A	8.24e-06	3.29593e-05
6	152501387	.	A	G	8.24e-06	3.29593e-05
6	152501390	.	C	T	8.24e-06	3.29593e-05
6	152501400	.	T	G	8.24e-06	3.29593e-05
6	152501413	.	T	C	8.24e-06	3.29593e-05
6	152501416	rs138787771	C	T	0.00371	0.014703
6	152501417	.	G	A	4.12e-05	0.000164783
6	152501434	rs191133498	A	G	8.24e-06	3.29593e-05
6	152510382	.	C	G	8.24e-06	3.29593e-05
6	152510398	.	G	C	8.24e-06	3.29593e-05
6	152510400	.	T	C	3.3e-05	0.000131989
6	152510409	.	T	C	8.24e-06	3.29593e-05
6	152510412	.	C	G	8.24e-06	3.29593e-05
6	152510423	.	C	T	5.77e-05	0.000230767
6	152510428	rs150550013	C	T	0.000157	0.000627754
6	152510429	rs139590550	G	A	0.00171	0.00681082
6	152510430	.	C	T	4.94e-05	0.000197576
6	152510431	rs138747167	G	A	2.47e-05	9.87939e-05
6	152510435	.	A	G	4.12e-05	0.000164783
6	152510440	.	G	A	8.24e-06	3.29593e-05
6	152510454	.	T	C	8.24e-06	3.29593e-05
6	152510457	.	G	A	8.24e-06	3.29593e-05
6	152510461	.	T	C	8.24e-06	3.29593e-05
6	152510466	rs34974663	T	C	0.000124	0.000495846
6	152510471	.	A	G	8.24e-06	3.29593e-05
6	152510472	rs149744490	G	T	7.41e-05	0.000296345
6	152510477	.	G	A	8.24e-06	3.29593e-05
6	152510484	.	T	C	8.24e-06	3.29593e-05
6	152510498	.	C	T	2.47e-05	9.87939e-05
6	152510504	.	C	A	8.24e-06	3.29593e-05
6	152510508	.	T	A	8.24e-06	3.29593e-05
6	152510520	rs146280967	C	T	8.24e-06	3.29593e-05
6	152510526	.	A	G	4.94e-05	0.000197576
6	152510540	.	T	C	8.24e-06	3.29593e-05
6	152522966	.	C	T	4.94e-05	0.000197576
6	152522967	.	G	A	1.65e-05	6.59973e-05
6	152522988	.	C	G	9.88e-05	0.000395102
6	152522995	.	G	A	8.24e-06	3.29593e-05
6	152523002	.	G	A	3.3e-05	0.000131989
6	152523013	.	C	T	3.3e-05	0.000131989
6	152523014	.	G	A	1.65e-05	6.59973e-05
6	152523018	.	G	T	8.24e-06	3.29593e-05
6	152523021	.	T	C	8.24e-06	3.29593e-05
6	152523029	.	A	G	1.65e-05	6.59973e-05
6	152523036	.	G	A	8.24e-06	3.29593e-05
6	152523045	.	C	T	8.24e-06	3.29593e-05
6	152523050	.	G	T	0.000107	0.000427886
6	152523053	rs139077054	T	A	7.41e-05	0.000296345
6	152523075	.	T	C	3.3e-05	0.000131989
6	152523083	.	T	C	3.3e-05	0.000131989
6	152523089	.	C	T	8.24e-06	3.29593e-05
6	152527309	.	C	T	8.24e-06	3.29593e-05
6	152527314	rs143967565	A	G	8.24e-06	3.29593e-05
6	152527317	.	C	G	8.24e-06	3.29593e-05
6	152527324	.	T	A	3.3e-05	0.000131989
6	152527336	.	T	G	8.24e-06	3.29593e-05
6	152527340	.	A	G	8.24e-06	3.29593e-05
6	152527344	.	G	A	7.41e-05	0.000296345
6	152527348	.	G	A	8.24e-06	3.29593e-05
6	152527361	.	C	G	8.24e-06	3.29593e-05
6	152527380	.	C	T	1.65e-05	6.59973e-05
6	152527381	.	G	A	3.3e-05	0.000131989
6	152527386	.	C	T	1.65e-05	6.59973e-05
6	152527387	.	G	A	1.65e-05	6.59973e-05
6	152527389	.	C	T	8.24e-06	3.29593e-05
6	152527393	.	C	A	1.65e-05	6.59973e-05
6	152527398	.	C	T	2.47e-05	9.87939e-05
6	152527399	rs2296253	G	A	5.77e-05	0.000230767
6	152527407	.	C	T	7.41e-05	0.000296345
6	152527408	.	G	A	8.24e-06	3.29593e-05
6	152527409	rs142117628	C	T	0.000461	0.00184188
6	152527411	.	A	G	8.24e-06	3.29593e-05
6	152527412	.	C	G	0.000214	0.000855542
6	152527415	.	T	C	8.24e-06	3.29593e-05
6	152527417	.	C	T	8.24e-06	3.29593e-05
6	152527420	rs140577642	C	T	0.000124	0.000495846
6	152527421	rs147109049	G	A	3.3e-05	0.000131989
6	152527431	.	G	A	2.47e-05	9.87939e-05
6	152527434	.	G	T	8.24e-06	3.29593e-05
6	152527435	.	C	T	8.24e-06	3.29593e-05
6	152527449	.	C	G	8.24e-06	3.29593e-05
6	152527450	.	A	G	8.24e-06	3.29593e-05
6	152527468	.	T	C	8.24e-06	3.29593e-05
6	152527476	.	G	A	2.47e-05	9.87939e-05
6	152527482	rs138581943	A	T	8.24e-06	3.29593e-05
6	152527485	.	C	G	1.65e-05	6.59973e-05
6	152527486	.	T	C	1.65e-05	6.59973e-05
6	152527498	.	C	T	8.24e-06	3.29593e-05
6	152529118	.	C	T	8.24e-06	3.29593e-05
6	152529122	rs34630198	G	A	0.012	0.0465806
6	152529124	.	G	C	2.47e-05	9.87939e-05
6	152529126	.	G	T	2.47e-05	9.87939e-05
6	152529127	.	T	A	8.24e-06	3.29593e-05
6	152529139	.	G	C	8.24e-06	3.29593e-05
6	152529146	.	T	C	0.000181	0.000723672
6	152529148	rs146320179	T	C	9.88e-05	0.000395102
6	152529159	.	C	T	8.24e-06	3.29593e-05
6	152529164	.	A	T	2.47e-05	9.87939e-05
6	152529169	.	T	C	1.65e-05	6.59973e-05
6	152529172	.	T	C	8.24e-06	3.29593e-05
6	152529181	.	A	G	8.24e-06	3.29593e-05
6	152529187	.	C	T	2.47e-05	9.87939e-05
6	152529193	.	C	A	8.24e-06	3.29593e-05
6	152529231	.	C	T	2.47e-05	9.87939e-05
6	152529244	.	G	A	8.24e-06	3.29593e-05
6	152529258	.	A	G	8.24e-06	3.29593e-05
6	152529260	rs3798756	G	A	0.144	0.401892
6	152529262	.	T	C	0.000115	0.000459868
6	152529264	.	C	T	1.65e-05	6.59973e-05
6	152529266	.	C	T	8.24e-06	3.29593e-05
6	152529268	.	G	A	1.65e-05	6.59973e-05
6	152529287	.	A	C	8.24e-06	3.29593e-05
6	152529291	.	A	C	8.24e-06	3.29593e-05
6	152529293	.	T	C	8.24e-06	3.29593e-05
6	152529309	.	C	T	1.65e-05	6.59973e-05
6	152529314	rs111367233	G	A	0.000189	0.000755643
6	152529315	.	A	T	8.24e-06	3.29593e-05
6	152529316	.	G	A	8.24e-06	3.29593e-05
6	152529346	.	T	C	8.24e-06	3.29593e-05
6	152532625	.	C	A	8.24e-06	3.29593e-05
6	152532643	.	A	G	8.24e-06	3.29593e-05
6	152532649	.	T	C	8.24e-06	3.29593e-05
6	152532659	.	C	T	8.24e-06	3.29593e-05
6	152532660	.	G	A	1.65e-05	6.59973e-05
6	152532661	.	T	C	1.65e-05	6.59973e-05
6	152532662	.	T	C	8.24e-06	3.29593e-05
6	152532664	rs148240825	C	T	0.000815	0.00325336
6	152532666	.	C	T	8.24e-06	3.29593e-05
6	152532667	.	A	G	8.24e-06	3.29593e-05
6	152532671	rs190781696	A	G	3.3e-05	0.000131989
6	152532675	.	T	C	3.3e-05	0.000131989
6	152532679	.	T	G	8.24e-06	3.29593e-05
6	152532683	.	T	C	8.24e-06	3.29593e-05
6	152532698	.	C	T	1.65e-05	6.59973e-05
6	152532699	rs141278167	G	A	8.24e-06	3.29593e-05
6	152532702	rs35763277	T	C	0.014	0.0540727
6	152532706	.	C	A	8.24e-06	3.29593e-05
6	152532708	.	T	C	8.24e-06	3.29593e-05
6	152532712	.	G	A	8.24e-06	3.29593e-05
6	152532724	.	C	A	8.24e-06	3.29593e-05
6	152534743	.	T	C	1.65e-05	6.59973e-05
6	152534748	rs139379844	T	G	8.24e-06	3.29593e-05
6	152534749	.	C	T	2.47e-05	9.87939e-05
6	152534768	rs34891041	C	T	0.026	0.0974482
6	152534777	.	C	T	8.24e-06	3.29593e-05
6	152534783	rs139466191	A	C	0.000264	0.0010553
6	152534789	rs36044575	T	C	0.026	0.0974482
6	152534810	.	T	G	2.47e-05	9.87939e-05
6	152534822	.	A	T	8.24e-06	3.29593e-05
6	152534831	.	T	G	2.47e-05	9.87939e-05
6	152534836	.	T	C	1.65e-05	6.59973e-05
6	152534840	.	T	C	1.65e-05	6.59973e-05
6	152534871	.	T	G	8.24e-06	3.29593e-05
6	152534873	.	T	C	8.24e-06	3.29593e-05
6	152534882	.	T	C	8.24e-06	3.29593e-05
6	152536079	.	A	G	0.000107	0.000427886
6	152536080	.	T	C	8.24e-06	3.29593e-05
6	152536082	.	G	A	8.24e-06	3.29593e-05
6	152536083	.	C	T	8.24e-06	3.29593e-05
6	152536084	.	G	A	0.000255	0.00101935
6	152536095	.	T	C	8.24e-06	3.29593e-05
6	152536101	.	C	A	8.24e-06	3.29593e-05
6	152536105	.	T	G	8.24e-06	3.29593e-05
6	152536106	rs139362680	G	T	0.00165	0.00657283
6	152536115	.	A	G	8.24e-06	3.29593e-05
6	152536118	.	A	G	1.65e-05	6.59973e-05
6	152536124	.	G	A	3.3e-05	0.000131989
6	152536134	.	T	C	0.000288	0.00115117
6	152536146	.	T	G	8.24e-06	3.29593e-05
6	152536152	.	C	T	0.000264	0.0010553
6	152536153	.	G	A	3.3e-05	0.000131989
6	152536156	.	C	G	8.24e-06	3.29593e-05
6	152536168	.	C	T	2.47e-05	9.87939e-05
6	152536171	rs149692609	T	C	1.65e-05	6.59973e-05
6	152536172	.	G	A	0.000231	0.000923467
6	152536173	.	C	A	8.24e-06	3.29593e-05
6	152536195	.	C	A	8.24e-06	3.29593e-05
6	152536197	.	T	G	8.24e-06	3.29593e-05
6	152539397	.	G	A	8.24e-06	3.29593e-05
6	152539400	.	C	T	1.65e-05	6.59973e-05
6	152539412	.	C	T	1.65e-05	6.59973e-05
6	152539419	.	T	C	1.65e-05	6.59973e-05
6	152539435	.	G	A	8.24e-06	3.29593e-05
6	152539444	.	G	A	4.94e-05	0.000197576
6	152539447	.	T	G	1.65e-05	6.59973e-05
6	152539448	.	C	T	2.47e-05	9.87939e-05
6	152539458	.	T	C	3.3e-05	0.000131989
6	152539493	.	A	G	1.65e-05	6.59973e-05
6	152539510	.	G	A	2.47e-05	9.87939e-05
6	152539511	rs145518327	C	A	5.77e-05	0.000230767
6	152539515	rs35686213	G	A	0.000881	0.00351625
6	152539516	.	G	T	8.24e-06	3.29593e-05
6	152539517	.	T	C	4.12e-05	0.000164783
6	152539535	.	C	T	8.24e-06	3.29593e-05
6	152539538	rs142591924	C	T	8.24e-06	3.29593e-05
6	152540135	.	T	C	8.24e-06	3.29593e-05
6	152540144	.	T	C	4.94e-05	0.000197576
6	152540166	rs146907132	G	T	4.94e-05	0.000197576
6	152540173	.	C	G	8.24e-06	3.29593e-05
6	152540187	rs151247098	T	G	0.000239	0.000955429
6	152540198	.	A	G	8.24e-06	3.29593e-05
6	152540201	rs148868250	G	C	8.24e-06	3.29593e-05
6	152540202	.	A	T	8.24e-06	3.29593e-05
6	152540203	.	G	C	8.24e-06	3.29593e-05
6	152540205	.	T	A	8.24e-06	3.29593e-05
6	152540209	.	C	A	8.24e-06	3.29593e-05
6	152540210	.	C	T	4.12e-05	0.000164783
6	152540221	.	C	T	2.47e-05	9.87939e-05
6	152540230	rs145494541	C	T	0.000107	0.000427886
6	152540231	.	G	A	0.000107	0.000427886
6	152540236	.	C	A	8.24e-06	3.29593e-05
6	152540238	rs140460514	T	G	8.24e-06	3.29593e-05
6	152540244	.	T	C	8.24e-06	3.29593e-05
6	152540245	.	G	T	1.65e-05	6.59973e-05
6	152540258	.	C	T	0.000124	0.000495846
6	152540273	.	G	C	8.24e-06	3.29593e-05
6	152540275	.	G	A	3.3e-05	0.000131989
6	152540276	.	A	G	8.24e-06	3.29593e-05
6	152540278	rs2147377	A	C	0.992	0.0313661
6	152540284	.	G	A	8.24e-06	3.29593e-05
6	152540296	.	C	T	2.47e-05	9.87939e-05
6	152540300	rs35106977	G	T	0.000947	0.00377904
6	152540303	.	C	A	8.24e-06	3.29593e-05
6	152540306	.	T	C	4.12e-05	0.000164783
6	152540312	.	G	A	8.24e-06	3.29593e-05
6	152540319	.	T	C	8.24e-06	3.29593e-05
6	152540324	.	G	A	1.65e-05	6.59973e-05
6	152540325	.	A	G	8.24e-05	0.000329532
6	152541977	.	G	A	2.47e-05	9.87939e-05
6	152541996	.	G	T	8.24e-06	3.29593e-05
6	152542003	.	C	T	8.24e-06	3.29593e-05
6	152542005	.	T	C	8.24e-06	3.29593e-05
6	152542012	.	C	T	3.3e-05	0.000131989
6	152542013	.	G	A	2.47e-05	9.87939e-05
6	152542016	rs145399137	A	C	4.94e-05	0.000197576
6	152542018	.	T	A	8.24e-06	3.29593e-05
6	152542019	.	G	A	5.77e-05	0.000230767
6	152542023	.	T	C	9.88e-05	0.000395102
6	152542036	.	C	G	0.00149	0.00593784
6	152542040	.	C	G	8.24e-06	3.29593e-05
6	152542041	.	A	C	8.24e-06	3.29593e-05
6	152542043	.	C	T	1.65e-05	6.59973e-05
6	152542049	.	A	G	8.24e-06	3.29593e-05
6	152542056	rs61742716	C	T	6.59e-05	0.000263557
6	152542059	.	T	C	8.24e-06	3.29593e-05
6	152542061	rs113255522	C	T	8.24e-06	3.29593e-05
6	152542062	.	T	C	8.24e-06	3.29593e-05
6	152542071	.	T	C	8.24e-06	3.29593e-05
6	152542079	.	C	T	8.24e-06	3.29593e-05
6	152542080	.	G	A	1.65e-05	6.59973e-05
6	152542086	rs142651667	C	T	1.65e-05	6.59973e-05
6	152542090	.	G	C	4.12e-05	0.000164783
6	152542095	.	G	T	8.24e-06	3.29593e-05
6	152542107	.	T	C	8.24e-05	0.000329532
6	152542109	rs146044935	T	A	1.65e-05	6.59973e-05
6	152542113	.	T	C	8.24e-06	3.29593e-05
6	152542121	.	C	T	2.47e-05	9.87939e-05
6	152542132	.	C	T	7.41e-05	0.000296345
6	152542133	rs148606479	C	T	4.12e-05	0.000164783
6	152542136	.	G	A	8.24e-06	3.29593e-05
6	152542144	.	G	A	8.24e-06	3.29593e-05
6	152542153	rs186499189	C	T	1.65e-05	6.59973e-05
6	152542154	.	A	G	8.24e-06	3.29593e-05
6	152542176	.	T	C	8.24e-06	3.29593e-05
6	152542565	.	T	C	8.24e-06	3.29593e-05
6	152542604	.	C	T	4.12e-05	0.000164783
6	152542605	rs141170182	G	A	0.000107	0.000427886
6	152542616	.	A	C	8.24e-06	3.29593e-05
6	152542623	.	T	C	8.24e-06	3.29593e-05
6	152542626	.	T	C	8.24e-06	3.29593e-05
6	152542631	.	G	T	8.24e-06	3.29593e-05
6	152542638	.	G	A	1.65e-05	6.59973e-05
6	152542643	.	A	C	1.65e-05	6.59973e-05
6	152542646	.	C	T	8.24e-06	3.29593e-05
6	152542654	.	T	C	8.24e-06	3.29593e-05
6	152542655	.	G	T	8.24e-06	3.29593e-05
6	152542657	.	A	G	3.3e-05	0.000131989
6	152542659	.	G	C	8.24e-06	3.29593e-05
6	152542664	.	T	G	8.24e-06	3.29593e-05
6	152542679	.	G	C	8.24e-06	3.29593e-05
6	152542693	.	T	C	8.24e-06	3.29593e-05
6	152542699	.	C	T	8.24e-06	3.29593e-05
6	152545649	.	C	T	2.47e-05	9.87939e-05
6	152545651	.	T	G	8.24e-06	3.29593e-05
6	152545657	.	G	A	1.65e-05	6.59973e-05
6	152545658	rs150723622	C	A	4.12e-05	0.000164783
6	152545661	.	C	T	8.24e-06	3.29593e-05
6	152545665	rs139078338	G	A	0.00129	0.00514338
6	152545667	rs145134105	A	G	8.24e-06	3.29593e-05
6	152545677	.	C	T	1.65e-05	6.59973e-05
6	152545681	rs34963077	C	T	0.00047	0.00187779
6	152545682	.	G	A	4.94e-05	0.000197576
6	152545686	.	T	A	8.24e-06	3.29593e-05
6	152545688	.	G	A	8.24e-06	3.29593e-05
6	152545697	.	A	T	8.24e-06	3.29593e-05
6	152545699	.	T	C	8.24e-06	3.29593e-05
6	152545705	.	G	A	8.24e-06	3.29593e-05
6	152545710	.	C	T	8.24e-06	3.29593e-05
6	152545711	rs140962690	A	G	9.06e-05	0.000362318
6	152545715	.	G	A	3.3e-05	0.000131989
6	152545721	.	T	C	8.24e-06	3.29593e-05
6	152545723	.	T	C	8.24e-06	3.29593e-05
6	152545725	.	T	A	8.24e-06	3.29593e-05
6	152545726	.	A	G	8.24e-06	3.29593e-05
6	152545768	.	A	T	8.24e-06	3.29593e-05
6	152545774	rs145882956	T	C	0.000107	0.000427886
6	152545780	.	A	G	8.24e-06	3.29593e-05
6	152546877	rs75469773	G	A	0.00109	0.00434813
6	152546885	.	C	T	5.77e-05	0.000230767
6	152546886	.	G	A	2.47e-05	9.87939e-05
6	152546889	.	C	A	8.24e-06	3.29593e-05
6	152546891	.	C	T	8.24e-06	3.29593e-05
6	152546893	.	C	T	1.65e-05	6.59973e-05
6	152546905	.	A	T	2.47e-05	9.87939e-05
6	152546914	.	C	G	8.24e-06	3.29593e-05
6	152546921	.	C	T	1.65e-05	6.59973e-05
6	152546922	.	G	A	6.59e-05	0.000263557
6	152546931	.	C	T	8.24e-06	3.29593e-05
6	152546932	.	T	A	8.24e-06	3.29593e-05
6	152546934	.	G	T	1.65e-05	6.59973e-05
6	152546941	.	A	G	8.24e-06	3.29593e-05
6	152546945	.	A	G	8.24e-06	3.29593e-05
6	152546952	.	T	C	8.24e-06	3.29593e-05
6	152546958	.	C	A	8.24e-06	3.29593e-05
6	152546964	.	A	G	8.24e-06	3.29593e-05
6	152546970	.	C	A	8.24e-06	3.29593e-05
6	152546974	.	A	G	8.24e-06	3.29593e-05
6	152546975	.	C	A	8.24e-06	3.29593e-05
6	152546980	.	T	A	8.24e-06	3.29593e-05
6	152546990	.	C	T	8.24e-06	3.29593e-05
6	152547008	.	G	C	1.65e-05	6.59973e-05
6	152547010	.	T	C	8.24e-06	3.29593e-05
6	152551688	rs139062689	G	C	5.77e-05	0.000230767
6	152551693	.	T	G	4.12e-05	0.000164783
6	152551697	.	T	G	8.24e-06	3.29593e-05
6	152551714	.	C	G	1.65e-05	6.59973e-05
6	152551725	.	A	G	1.65e-05	6.59973e-05
6	152551728	rs143639400	C	T	0.000255	0.00101935
6	152551729	.	G	C	8.24e-06	3.29593e-05
6	152551734	.	T	G	8.24e-06	3.29593e-05
6	152551765	.	A	G	8.24e-06	3.29593e-05
6	152551767	.	C	A	8.24e-06	3.29593e-05
6	152551768	.	A	G	8.24e-06	3.29593e-05
6	152551769	.	T	C	8.24e-06	3.29593e-05
6	152551777	.	G	A	2.47e-05	9.87939e-05
6	152551781	rs151036619	T	C	1.65e-05	6.59973e-05
6	152551782	.	T	C	4.94e-05	0.000197576
6	152551787	.	A	G	8.24e-06	3.29593e-05
6	152551800	.	T	G	8.24e-06	3.29593e-05
6	152551808	.	A	T	8.24e-06	3.29593e-05
6	152551816	.	A	G	0.000115	0.000459868
6	152551819	.	A	C	1.65e-05	6.59973e-05
6	152551837	.	T	G	1.65e-05	6.59973e-05
6	152552533	.	G	A	8.24e-06	3.29593e-05
6	152552536	rs141275966	A	T	3.3e-05	0.000131989
6	152552538	.	T	C	8.24e-06	3.29593e-05
6	152552554	.	T	C	8.24e-06	3.29593e-05
6	152552559	.	A	G	8.24e-06	3.29593e-05
6	152552563	rs145075161	T	C	0.000189	0.000755643
6	152552570	.	T	G	8.24e-06	3.29593e-05
6	152552580	.	T	C	1.65e-05	6.59973e-05
6	152552586	.	A	G	1.65e-05	6.59973e-05
6	152552605	.	C	T	3.3e-05	0.000131989
6	152552607	.	A	G	2.47e-05	9.87939e-05
6	152552608	.	C	T	8.24e-06	3.29593e-05
6	152552610	rs138024258	C	T	1.65e-05	6.59973e-05
6	152552611	.	T	G	1.65e-05	6.59973e-05
6	152552621	.	C	T	8.24e-06	3.29593e-05
6	152552624	.	C	A	2.47e-05	9.87939e-05
6	152552628	.	A	G	8.24e-06	3.29593e-05
6	152552637	.	T	A	8.24e-06	3.29593e-05
6	152552640	.	T	C	8.24e-06	3.29593e-05
6	152552644	.	A	G	8.24e-06	3.29593e-05
6	152552645	.	C	T	1.65e-05	6.59973e-05
6	152552649	.	C	A	8.24e-06	3.29593e-05
6	152552664	.	C	T	8.24e-06	3.29593e-05
6	152552667	.	T	C	4.94e-05	0.000197576
6	152552668	.	G	A	8.24e-06	3.29593e-05
6	152552678	.	T	C	8.24e-06	3.29593e-05
6	152552680	.	C	T	8.24e-06	3.29593e-05
6	152552682	.	G	A	8.24e-06	3.29593e-05
6	152552687	.	T	C	8.24e-06	3.29593e-05
6	152552690	.	C	T	8.24e-06	3.29593e-05
6	152552703	.	C	A	8.24e-06	3.29593e-05
6	152553246	.	A	G	8.25e-06	3.29993e-05
6	152553277	.	T	C	8.24e-06	3.29593e-05
6	152553280	rs186777944	C	T	1.65e-05	6.59973e-05
6	152553292	rs191912037	T	C	1.65e-05	6.59973e-05
6	152553313	.	C	T	8.24e-06	3.29593e-05
6	152553321	.	T	C	8.24e-06	3.29593e-05
6	152553331	.	T	A	8.24e-06	3.29593e-05
6	152553337	.	T	C	8.24e-06	3.29593e-05
6	152553347	.	C	A	8.24e-06	3.29593e-05
6	152553351	.	C	T	2.47e-05	9.87939e-05
6	152553353	.	C	G	8.24e-06	3.29593e-05
6	152553372	.	T	G	8.24e-06	3.29593e-05
6	152553375	.	C	T	4.12e-05	0.000164783
6	152553376	rs142593312	G	A	6.59e-05	0.000263557
6	152553378	.	G	A	8.24e-06	3.29593e-05
6	152553383	.	C	G	9.06e-05	0.000362318
6	152553402	.	T	G	8.24e-06	3.29593e-05
6	152553404	.	T	C	8.24e-06	3.29593e-05
6	152554928	.	C	T	8.24e-06	3.29593e-05
6	152554936	.	C	T	1.65e-05	6.59973e-05
6	152554937	.	G	A	8.24e-06	3.29593e-05
6	152554938	.	G	T	8.24e-06	3.29593e-05
6	152554941	.	G	A	8.24e-06	3.29593e-05
6	152554946	.	A	G	8.24e-06	3.29593e-05
6	152554952	.	T	C	8.24e-06	3.29593e-05
6	152554954	.	G	C	8.24e-06	3.29593e-05
6	152554968	rs150163670	T	C	1.65e-05	6.59973e-05
6	152554971	.	C	G	8.24e-06	3.29593e-05
6	152554973	.	A	G	8.24e-06	3.29593e-05
6	152554978	.	T	C	1.65e-05	6.59973e-05
6	152554981	.	G	A	1.65e-05	6.59973e-05
6	152554982	rs138628147	C	T	0.000502	0.00200548
6	152554983	.	G	A	1.65e-05	6.59973e-05
6	152554984	.	A	T	8.24e-06	3.29593e-05
6	152554992	.	G	T	8.24e-06	3.29593e-05
6	152554995	.	C	T	8.24e-06	3.29593e-05
6	152554999	.	G	A	8.24e-06	3.29593e-05
6	152555000	rs149330063	C	T	4.94e-05	0.000197576
6	152555001	rs144417950	G	A	2.47e-05	9.87939e-05
6	152555009	.	G	A	1.65e-05	6.59973e-05
6	152555015	.	C	A	8.24e-06	3.29593e-05
6	152555017	.	T	G	8.24e-06	3.29593e-05
6	152555021	.	T	C	5.77e-05	0.000230767
6	152555025	.	C	A	8.24e-06	3.29593e-05
6	152555026	.	G	A	8.24e-06	3.29593e-05
6	152555028	.	A	T	8.24e-06	3.29593e-05
6	152555029	.	G	C	8.24e-06	3.29593e-05
6	152555034	.	T	C	8.24e-06	3.29593e-05
6	152555043	.	G	C	1.65e-05	6.59973e-05
6	152555045	rs147984270	A	G	8.24e-06	3.29593e-05
6	152555048	rs188203038	C	G	1.65e-05	6.59973e-05
6	152555057	rs34905593	T	A	0.02	0.076095
6	152555072	rs147173664	T	C	1.65e-05	6.59973e-05
6	152555076	.	G	C	1.65e-05	6.59973e-05
6	152555079	.	T	A	8.24e-06	3.29593e-05
6	152555095	.	A	G	8.24e-06	3.29593e-05
6	152555096	.	C	T	8.24e-06	3.29593e-05
6	152555809	.	A	G	1.65e-05	6.59973e-05
6	152555811	.	C	A	2.47e-05	9.87939e-05
6	152555826	.	G	A	6.59e-05	0.000263557
6	152555867	.	G	T	1.65e-05	6.59973e-05
6	152555870	.	C	A	6.59e-05	0.000263557
6	152555877	.	C	T	0.021	0.0797
6	152555878	.	T	C	8.24e-06	3.29593e-05
6	152555882	.	C	T	4.94e-05	0.000197576
6	152555883	rs140903556	G	A	4.12e-05	0.000164783
6	152555888	.	T	C	7.41e-05	0.000296345
6	152555899	.	T	A	2.47e-05	9.87939e-05
6	152555915	.	T	G	4.94e-05	0.000197576
6	152555923	.	T	C	4.12e-05	0.000164783
6	152555935	.	T	C	8.24e-06	3.29593e-05
6	152557257	.	A	G	8.24e-06	3.29593e-05
6	152557268	.	C	T	8.24e-06	3.29593e-05
6	152557270	.	G	A	1.65e-05	6.59973e-05
6	152557292	.	T	C	8.24e-06	3.29593e-05
6	152557310	.	C	G	2.47e-05	9.87939e-05
6	152557316	.	C	A	8.24e-06	3.29593e-05
6	152557329	.	T	C	1.65e-05	6.59973e-05
6	152557333	.	G	A	8.24e-06	3.29593e-05
6	152557346	rs73619386	A	G	0.000486	0.00194164
6	152557349	rs142327194	T	C	0.000297	0.00118712
6	152557350	rs115534729	G	A	0.000412	0.0016463
6	152557374	.	C	T	8.24e-06	3.29593e-05
6	152557375	.	G	A	8.24e-06	3.29593e-05
6	152557389	.	A	G	8.24e-06	3.29593e-05
6	152557404	.	T	C	3.3e-05	0.000131989
6	152557425	.	C	A	8.24e-06	3.29593e-05
6	152557426	.	T	C	2.47e-05	9.87939e-05
6	152557441	.	A	G	0.000107	0.000427886
6	152557968	rs139384691	C	T	9.06e-05	0.000362318
6	152557969	rs150063353	G	A	3.3e-05	0.000131989
6	152557982	.	G	A	4.12e-05	0.000164783
6	152557985	.	C	A	8.24e-06	3.29593e-05
6	152557987	.	C	T	8.24e-06	3.29593e-05
6	152557988	.	G	A	4.12e-05	0.000164783
6	152557992	.	T	G	2.47e-05	9.87939e-05
6	152557994	.	C	T	8.24e-06	3.29593e-05
6	152558004	.	C	T	8.24e-06	3.29593e-05
6	152558006	.	C	T	8.24e-06	3.29593e-05
6	152558008	rs145185413	C	T	3.3e-05	0.000131989
6	152558009	.	G	A	0.00042	0.00167824
6	152558015	.	G	A	8.24e-06	3.29593e-05
6	152558018	.	G	T	8.24e-06	3.29593e-05
6	152558027	.	C	T	8.24e-06	3.29593e-05
6	152558066	.	A	G	1.65e-05	6.59973e-05
6	152558079	.	C	T	8.24e-06	3.29593e-05
6	152558082	rs143674856	G	A	2.47e-05	9.87939e-05
6	152558086	.	A	G	8.24e-06	3.29593e-05
6	152560677	.	G	A	8.24e-06	3.29593e-05
6	152560686	.	C	T	8.24e-06	3.29593e-05
6	152560689	.	C	T	8.24e-06	3.29593e-05
6	152560696	.	C	G	8.24e-06	3.29593e-05
6	152560702	.	T	G	8.24e-06	3.29593e-05
6	152560708	rs190673256	C	T	0.000222	0.000887507
6	152560709	.	G	A	4.12e-05	0.000164783
6	152560711	.	T	C	8.24e-06	3.29593e-05
6	152560713	.	C	A	8.24e-06	3.29593e-05
6	152560718	.	C	T	1.65e-05	6.59973e-05
6	152560733	.	C	A	8.24e-06	3.29593e-05
6	152560742	.	C	T	8.24e-06	3.29593e-05
6	152560744	rs35079654	G	A	0.000997	0.00397807
6	152560746	rs61746395	A	G	0.00514	0.0202974
6	152560754	.	G	T	2.47e-05	9.87939e-05
6	152560755	.	G	T	2.47e-05	9.87939e-05
6	152560763	.	T	C	9.88e-05	0.000395102
6	152560765	.	T	C	8.24e-06	3.29593e-05
6	152560774	.	A	G	8.24e-06	3.29593e-05
6	152560783	.	A	G	8.24e-06	3.29593e-05
6	152560800	.	T	C	8.24e-06	3.29593e-05
6	152560808	rs143118084	A	G	0.000214	0.000855542
6	152560817	.	G	A	8.24e-06	3.29593e-05
6	152560826	.	G	A	8.24e-06	3.29593e-05
6	152560829	.	C	G	8.24e-06	3.29593e-05
6	152560839	.	T	C	3.3e-05	0.000131989
6	152560843	.	T	C	8.24e-06	3.29593e-05
6	152560844	.	G	T	1.65e-05	6.59973e-05
6	152563379	.	T	C	8.24e-06	3.29593e-05
6	152563382	.	T	G	8.24e-06	3.29593e-05
6	152563393	.	T	A	8.24e-06	3.29593e-05
6	152563395	.	G	A	8.24e-06	3.29593e-05
6	152563396	.	C	T	8.24e-06	3.29593e-05
6	152563401	.	T	C	1.65e-05	6.59973e-05
6	152563419	rs184210675	C	T	6.59e-05	0.000263557
6	152563420	rs148247543	G	A	2.47e-05	9.87939e-05
6	152563440	.	C	A	8.24e-06	3.29593e-05
6	152563442	.	A	G	8.24e-06	3.29593e-05
6	152563446	.	T	C	8.24e-06	3.29593e-05
6	152563449	.	C	T	8.24e-06	3.29593e-05
6	152563453	.	A	T	4.94e-05	0.000197576
6	152563454	.	C	A	1.65e-05	6.59973e-05
6	152563461	rs140360127	C	G	4.12e-05	0.000164783
6	152563487	.	G	A	8.24e-06	3.29593e-05
6	152563488	.	C	A	8.24e-06	3.29593e-05
6	152563496	.	T	C	1.65e-05	6.59973e-05
6	152563498	.	C	T	8.24e-06	3.29593e-05
6	152563516	.	G	T	8.24e-06	3.29593e-05
6	152563536	.	T	C	2.47e-05	9.87939e-05
6	152563538	rs150387338	C	T	0.000305	0.00121907
6	152563539	.	G	A	8.24e-05	0.000329532
6	152563547	.	A	G	8.24e-06	3.29593e-05
6	152563554	.	T	C	2.47e-05	9.87939e-05
6	152563555	.	C	T	8.24e-06	3.29593e-05
6	152563565	.	T	C	8.24e-06	3.29593e-05
6	152563571	.	A	G	8.24e-06	3.29593e-05
6	152563572	.	T	C	8.24e-06	3.29593e-05
6	152563573	.	G	A	8.24e-06	3.29593e-05
6	152565669	rs150304757	C	T	0.00457	0.0180723
6	152565675	.	G	T	4.12e-05	0.000164783
6	152565697	.	G	C	8.24e-06	3.29593e-05
6	152565699	.	C	T	3.3e-05	0.000131989
6	152565700	.	G	A	1.65e-05	6.59973e-05
6	152565701	.	G	C	6.59e-05	0.000263557
6	152565704	.	G	A	8.24e-06	3.29593e-05
6	152565707	.	C	T	8.24e-06	3.29593e-05
6	152565724	.	C	T	2.47e-05	9.87939e-05
6	152565727	.	C	T	6.59e-05	0.000263557
6	152565728	.	G	A	8.24e-06	3.29593e-05
6	152565729	rs147143947	C	A	0.000297	0.00118712
6	152565731	.	T	C	8.24e-06	3.29593e-05
6	152565745	.	A	G	8.24e-06	3.29593e-05
6	152565750	.	T	C	8.24e-06	3.29593e-05
6	152565758	rs138707300	A	G	2.47e-05	9.87939e-05
6	152565784	.	T	A	1.65e-05	6.59973e-05
6	152570304	.	G	A	8.24e-06	3.29593e-05
6	152570307	.	C	G	8.24e-06	3.29593e-05
6	152570313	.	C	T	3.3e-05	0.000131989
6	152570314	.	G	A	4.12e-05	0.000164783
6	152570324	.	A	G	0.000124	0.000495846
6	152570329	.	A	G	8.24e-06	3.29593e-05
6	152570334	rs149272010	C	A	0.000626	0.00250008
6	152570341	.	T	C	2.47e-05	9.87939e-05
6	152570357	.	T	C	8.24e-06	3.29593e-05
6	152570360	rs144762960	T	C	0.000577	0.00230467
6	152570362	.	G	A	8.24e-06	3.29593e-05
6	152570383	.	C	G	8.24e-06	3.29593e-05
6	152570385	.	C	T	8.24e-06	3.29593e-05
6	152570387	.	T	G	8.24e-06	3.29593e-05
6	152576010	.	C	T	0.000181	0.000723672
6	152576026	.	G	A	8.24e-06	3.29593e-05
6	152576039	.	T	A	8.24e-06	3.29593e-05
6	152576047	.	T	G	2.47e-05	9.87939e-05
6	152576054	.	A	G	8.24e-06	3.29593e-05
6	152576061	.	C	T	3.3e-05	0.000131989
6	152576075	.	T	C	8.24e-06	3.29593e-05
6	152576083	.	G	C	8.24e-06	3.29593e-05
6	152576090	.	T	C	2.47e-05	9.87939e-05
6	152576093	.	C	T	3.3e-05	0.000131989
6	152576097	.	C	T	8.24e-06	3.29593e-05
6	152576106	.	C	A	8.24e-06	3.29593e-05
6	152576108	.	A	C	8.24e-06	3.29593e-05
6	152576111	.	C	T	3.3e-05	0.000131989
6	152576119	.	C	T	2.47e-05	9.87939e-05
6	152576123	.	A	G	8.24e-06	3.29593e-05
6	152576134	.	G	C	0.00014	0.000559804
6	152576141	.	A	G	8.24e-06	3.29593e-05
6	152576150	.	T	G	8.24e-06	3.29593e-05
6	152576152	.	G	C	8.24e-06	3.29593e-05
6	152576167	.	A	G	2.47e-05	9.87939e-05
6	152576200	.	T	C	8.24e-06	3.29593e-05
6	152576207	.	A	G	8.25e-06	3.29993e-05
6	152576209	.	T	G	8.25e-06	3.29993e-05
6	152576212	.	C	T	8.25e-06	3.29993e-05
6	152576216	.	G	T	8.26e-06	3.30393e-05
6	152576222	.	A	G	2.48e-05	9.91938e-05
6	152576226	.	T	C	8.29e-06	3.31593e-05
6	152576723	.	T	C	1.65e-05	6.59973e-05
6	152576731	rs150700669	G	C	6.59e-05	0.000263557
6	152576732	.	G	A	8.24e-06	3.29593e-05
6	152576742	.	C	G	8.24e-06	3.29593e-05
6	152576744	.	A	G	1.65e-05	6.59973e-05
6	152576750	rs140017227	T	C	8.24e-06	3.29593e-05
6	152576752	.	T	C	3.3e-05	0.000131989
6	152576758	rs143554730	C	T	8.24e-06	3.29593e-05
6	152576759	.	T	C	1.65e-05	6.59973e-05
6	152576760	.	G	C	8.24e-06	3.29593e-05
6	152576762	.	T	G	8.24e-06	3.29593e-05
6	152576763	.	A	G	8.24e-06	3.29593e-05
6	152576766	.	A	C	8.24e-06	3.29593e-05
6	152576770	.	C	T	8.24e-06	3.29593e-05
6	152576771	.	T	C	8.24e-06	3.29593e-05
6	152576775	.	G	T	8.24e-06	3.29593e-05
6	152576787	.	C	T	1.65e-05	6.59973e-05
6	152576788	.	G	A	1.65e-05	6.59973e-05
6	152576794	.	C	T	8.24e-06	3.29593e-05
6	152576798	.	G	A	8.24e-06	3.29593e-05
6	152576806	.	A	G	1.65e-05	6.59973e-05
6	152576823	.	G	A	8.24e-06	3.29593e-05
6	152576828	.	T	G	4.12e-05	0.000164783
6	152576833	.	C	T	1.65e-05	6.59973e-05
6	152576834	.	A	G	8.24e-06	3.29593e-05
6	152576837	.	C	A	1.65e-05	6.59973e-05
6	152576842	.	T	G	8.24e-06	3.29593e-05
6	152576846	.	C	A	8.24e-06	3.29593e-05
6	152576848	.	C	T	8.24e-06	3.29593e-05
6	152576850	.	A	G	8.24e-06	3.29593e-05
6	152576851	.	A	G	8.24e-06	3.29593e-05
6	152576852	.	G	A	8.24e-06	3.29593e-05
6	152576870	.	T	C	3.3e-05	0.000131989
6	152576875	.	C	T	8.24e-06	3.29593e-05
6	152576877	.	C	T	8.24e-06	3.29593e-05
6	152577767	.	A	G	8.24e-06	3.29593e-05
6	152577781	.	C	T	8.24e-06	3.29593e-05
6	152577787	.	G	A	8.24e-06	3.29593e-05
6	152577790	.	G	A	1.65e-05	6.59973e-05
6	152577799	rs146794395	C	T	1.65e-05	6.59973e-05
6	152577805	.	A	G	8.24e-06	3.29593e-05
6	152577811	.	C	G	1.65e-05	6.59973e-05
6	152577846	.	C	T	8.24e-06	3.29593e-05
6	152577847	.	G	A	6.59e-05	0.000263557
6	152577851	.	C	G	3.3e-05	0.000131989
6	152577858	rs140567583	A	C	6.59e-05	0.000263557
6	152577859	.	C	T	8.24e-06	3.29593e-05
6	152577860	.	A	G	8.24e-06	3.29593e-05
6	152577874	rs141934037	C	G	4.94e-05	0.000197576
6	152577881	.	C	T	1.65e-05	6.59973e-05
6	152577889	.	C	T	8.24e-06	3.29593e-05
6	152577892	.	G	A	8.24e-06	3.29593e-05
6	152577899	.	A	G	5.77e-05	0.000230767
6	152583163	.	A	G	0.000165	0.000659728
6	152583168	.	A	C	8.24e-06	3.29593e-05
6	152583172	.	G	A	8.24e-06	3.29593e-05
6	152583181	.	C	T	8.24e-06	3.29593e-05
6	152583184	.	G	C	8.24e-06	3.29593e-05
6	152583187	.	C	T	4.94e-05	0.000197576
6	152583193	.	C	T	1.65e-05	6.59973e-05
6	152583209	.	C	A	6.59e-05	0.000263557
6	152583212	.	C	A	8.24e-06	3.29593e-05
6	152583214	.	T	C	8.24e-06	3.29593e-05
6	152583226	.	C	T	1.65e-05	6.59973e-05
6	152583229	.	G	C	1.65e-05	6.59973e-05
6	152583236	.	G	T	8.24e-06	3.29593e-05
6	152583242	rs145560923	C	T	8.24e-06	3.29593e-05
6	152583255	.	A	G	8.24e-06	3.29593e-05
6	152583258	rs140090745	T	A	0.0007	0.0027951
6	152583261	rs148889358	T	C	8.24e-06	3.29593e-05
6	152583263	.	T	C	8.24e-06	3.29593e-05
6	152583268	rs143594709	C	T	3.3e-05	0.000131989
6	152583269	rs138173087	G	A	0.000239	0.000955429
6	152583270	.	G	A	1.65e-05	6.59973e-05
6	152583280	.	C	T	8.24e-06	3.29593e-05
6	152583282	.	C	T	8.24e-06	3.29593e-05
6	152583295	.	A	G	8.24e-06	3.29593e-05
6	152583302	.	G	T	8.24e-06	3.29593e-05
6	152583312	.	T	C	8.24e-06	3.29593e-05
6	152583316	.	G	A	8.24e-06	3.29593e-05
6	152583322	.	C	T	0.000124	0.000495846
6	152583323	rs142296702	G	A	5.77e-05	0.000230767
6	152589205	rs116007471	G	A	0.00364	0.0144281
6	152589214	.	C	T	4.12e-05	0.000164783
6	152589215	.	G	A	8.24e-06	3.29593e-05
6	152589217	rs150905950	C	T	0.000247	0.00098739
6	152589218	rs141196768	G	A	0.000132	0.000527826
6	152589223	.	T	C	5.77e-05	0.000230767
6	152589236	.	T	C	8.24e-06	3.29593e-05
6	152589242	.	C	T	8.24e-06	3.29593e-05
6	152589244	.	A	G	8.24e-06	3.29593e-05
6	152589246	rs139449273	G	A	8.24e-06	3.29593e-05
6	152589255	.	C	A	3.3e-05	0.000131989
6	152589258	.	A	G	8.24e-06	3.29593e-05
6	152589260	.	C	A	8.24e-06	3.29593e-05
6	152589279	.	C	T	8.24e-06	3.29593e-05
6	152589280	.	G	A	4.12e-05	0.000164783
6	152589285	.	A	T	8.24e-06	3.29593e-05
6	152589286	.	T	C	8.24e-06	3.29593e-05
6	152589297	.	A	T	1.65e-05	6.59973e-05
6	152589298	.	C	T	8.24e-06	3.29593e-05
6	152589300	.	C	T	8.24e-06	3.29593e-05
6	152589301	.	C	G	8.24e-06	3.29593e-05
6	152590315	.	C	T	8.24e-06	3.29593e-05
6	152590316	.	G	A	7.41e-05	0.000296345
6	152590320	.	C	T	8.24e-06	3.29593e-05
6	152590329	.	T	C	1.65e-05	6.59973e-05
6	152590330	.	G	A	8.24e-06	3.29593e-05
6	152590332	.	G	A	8.24e-06	3.29593e-05
6	152590333	rs150335599	G	A	0.000157	0.000627754
6	152590335	.	G	A	1.65e-05	6.59973e-05
6	152590336	.	C	T	1.65e-05	6.59973e-05
6	152590340	.	C	G	8.24e-06	3.29593e-05
6	152590361	rs138258566	C	T	9.06e-05	0.000362318
6	152590362	.	G	A	1.65e-05	6.59973e-05
6	152590364	rs149624155	C	T	4.94e-05	0.000197576
6	152590373	.	G	C	2.47e-05	9.87939e-05
6	152590374	.	C	T	8.24e-06	3.29593e-05
6	152590375	.	G	A	5.77e-05	0.000230767
6	152590376	.	T	C	8.24e-06	3.29593e-05
6	152590378	.	G	A	8.24e-06	3.29593e-05
6	152590380	.	T	C	3.3e-05	0.000131989
6	152590386	.	G	A	9.88e-05	0.000395102
6	152590394	.	C	T	8.24e-06	3.29593e-05
6	152590395	.	G	A	2.47e-05	9.87939e-05
6	152590401	.	C	G	2.47e-05	9.87939e-05
6	152590411	.	T	G	7.41e-05	0.000296345
6	152590425	.	C	G	4.94e-05	0.000197576
6	152590429	.	T	G	8.24e-06	3.29593e-05
6	152599229	.	T	C	1.65e-05	6.59973e-05
6	152599231	.	T	C	4.94e-05	0.000197576
6	152599239	.	C	T	8.24e-06	3.29593e-05
6	152599253	.	C	A	8.24e-06	3.29593e-05
6	152599269	.	C	G	8.24e-06	3.29593e-05
6	152599270	.	A	G	8.24e-06	3.29593e-05
6	152599284	.	C	T	8.24e-06	3.29593e-05
6	152599286	.	T	C	8.24e-06	3.29593e-05
6	152599288	.	C	T	8.24e-06	3.29593e-05
6	152599289	.	T	G	8.24e-06	3.29593e-05
6	152599300	.	G	C	8.24e-06	3.29593e-05
6	152599301	.	C	A	8.24e-06	3.29593e-05
6	152599305	.	C	T	8.24e-06	3.29593e-05
6	152599310	.	C	T	6.59e-05	0.000263557
6	152599311	rs140168690	G	A	8.24e-06	3.29593e-05
6	152599316	.	C	T	8.24e-06	3.29593e-05
6	152599317	rs142251671	G	A	0.000148	0.000591781
6	152599323	.	G	A	8.24e-06	3.29593e-05
6	152599337	.	C	A	8.24e-06	3.29593e-05
6	152599338	.	C	T	8.24e-06	3.29593e-05
6	152599350	.	G	A	8.24e-06	3.29593e-05
6	152599356	.	A	G	0.000189	0.000755643
6	152599362	.	G	T	1.65e-05	6.59973e-05
6	152599365	.	T	G	8.24e-06	3.29593e-05
6	152599393	.	T	C	8.24e-06	3.29593e-05
6	152599416	.	C	T	8.24e-06	3.29593e-05
6	152602946	.	C	T	8.24e-06	3.29593e-05
6	152602960	.	G	A	2.47e-05	9.87939e-05
6	152602966	.	C	T	8.24e-06	3.29593e-05
6	152602967	rs146290747	A	G	2.47e-05	9.87939e-05
6	152602969	.	G	C	8.24e-06	3.29593e-05
6	152602970	.	T	C	8.24e-06	3.29593e-05
6	152602978	.	C	G	6.59e-05	0.000263557
6	152602989	.	G	A	2.47e-05	9.87939e-05
6	152602996	rs148518750	C	T	1.65e-05	6.59973e-05
6	152602997	.	G	A	0.000165	0.000659728
6	152603010	.	T	C	8.24e-06	3.29593e-05
6	152603012	.	G	C	8.24e-06	3.29593e-05
6	152603014	.	C	T	8.24e-06	3.29593e-05
6	152603045	.	T	C	8.24e-06	3.29593e-05
6	152603046	.	C	T	8.24e-06	3.29593e-05
6	152603057	.	C	T	2.47e-05	9.87939e-05
6	152603058	.	G	A	1.65e-05	6.59973e-05
6	152603068	.	C	T	8.24e-06	3.29593e-05
6	152603074	.	C	A	8.24e-06	3.29593e-05
6	152603083	.	C	T	0.00014	0.000559804
6	152603091	.	C	T	8.24e-06	3.29593e-05
6	152603098	.	C	A	8.24e-06	3.29593e-05
6	152603100	rs142870201	G	C	8.24e-06	3.29593e-05
6	152603107	.	C	T	8.24e-06	3.29593e-05
6	152603109	.	A	G	8.24e-06	3.29593e-05
6	152605116	rs138039375	C	G	0.000305	0.00121907
6	152605121	.	G	C	8.24e-06	3.29593e-05
6	152605126	.	C	T	3.3e-05	0.000131989
6	152605127	.	G	A	4.12e-05	0.000164783
6	152605135	rs139790539	G	A	0.00287	0.0113979
6	152605146	.	C	T	8.24e-06	3.29593e-05
6	152605167	.	G	A	0.00047	0.00187779
6	152605177	.	G	A	8.24e-06	3.29593e-05
6	152605178	.	T	C	8.24e-06	3.29593e-05
6	152605179	.	G	A	1.65e-05	6.59973e-05
6	152605181	.	G	C	8.24e-06	3.29593e-05
6	152605183	.	G	A	3.3e-05	0.000131989
6	152605188	.	C	A	1.65e-05	6.59973e-05
6	152605192	.	A	G	8.24e-06	3.29593e-05
6	152605206	rs149923357	C	T	0.000346	0.0013828
6	152605207	.	G	T	8.24e-06	3.29593e-05
6	152605214	rs147615757	C	T	3.3e-05	0.000131989
6	152605229	rs142229551	C	T	5.77e-05	0.000230767
6	152605230	rs146238726	G	A	0.000107	0.000427886
6	152605235	.	C	T	0.000107	0.000427886
6	152605240	.	T	A	1.65e-05	6.59973e-05
6	152605241	.	C	G	1.65e-05	6.59973e-05
6	152605242	rs146027815	C	T	1.65e-05	6.59973e-05
6	152605243	.	T	C	8.24e-06	3.29593e-05
6	152605248	.	G	A	8.24e-06	3.29593e-05
6	152605253	.	A	G	2.47e-05	9.87939e-05
6	152605267	.	T	C	1.65e-05	6.59973e-05
6	152605279	.	T	C	8.24e-06	3.29593e-05
6	152605287	.	G	T	8.24e-06	3.29593e-05
6	152605290	.	A	C	8.24e-06	3.29593e-05
6	152605298	.	C	T	8.24e-06	3.29593e-05
6	152605299	rs147770157	C	T	8.24e-06	3.29593e-05
6	152605307	.	C	T	8.24e-06	3.29593e-05
6	152605314	.	G	A	8.24e-06	3.29593e-05
6	152614742	.	C	T	8.24e-06	3.29593e-05
6	152614766	.	G	C	8.24e-06	3.29593e-05
6	152614769	.	C	A	5.77e-05	0.000230767
6	152614790	.	A	G	1.65e-05	6.59973e-05
6	152614792	.	G	T	8.24e-06	3.29593e-05
6	152614799	.	A	G	8.24e-06	3.29593e-05
6	152614802	.	T	G	8.24e-06	3.29593e-05
6	152614804	.	C	T	2.47e-05	9.87939e-05
6	152614805	.	G	A	4.12e-05	0.000164783
6	152614810	.	G	T	2.47e-05	9.87939e-05
6	152614817	.	T	A	1.65e-05	6.59973e-05
6	152614822	.	G	A	8.24e-06	3.29593e-05
6	152614823	.	G	C	1.65e-05	6.59973e-05
6	152614834	.	C	T	3.3e-05	0.000131989
6	152614844	rs148830831	C	T	8.24e-06	3.29593e-05
6	152614845	.	G	A	4.94e-05	0.000197576
6	152614866	.	T	C	8.24e-06	3.29593e-05
6	152614868	rs80265744	C	T	0.000346	0.0013828
6	152614869	.	G	A	8.24e-05	0.000329532
6	152614884	.	T	C	8.24e-06	3.29593e-05
6	152615096	.	A	G	7.41e-05	0.000296345
6	152615097	.	C	G	6.59e-05	0.000263557
6	152615098	.	A	G	1.65e-05	6.59973e-05
6	152615104	rs143490673	T	C	5.77e-05	0.000230767
6	152615108	.	G	A	1.65e-05	6.59973e-05
6	152615115	.	A	C	1.65e-05	6.59973e-05
6	152615117	.	G	C	8.24e-06	3.29593e-05
6	152615119	.	A	G	8.24e-06	3.29593e-05
6	152615120	.	C	T	8.24e-06	3.29593e-05
6	152615121	.	G	A	1.65e-05	6.59973e-05
6	152615148	rs113962905	C	T	0.000988	0.00394225
6	152615149	.	G	A	2.47e-05	9.87939e-05
6	152615155	.	C	T	8.24e-06	3.29593e-05
6	152615164	.	C	T	3.3e-05	0.000131989
6	152615165	rs145085256	G	A	4.12e-05	0.000164783
6	152615171	.	T	C	6.59e-05	0.000263557
6	152615187	.	C	T	4.94e-05	0.000197576
6	152615188	.	G	A	1.65e-05	6.59973e-05
6	152615200	rs12664753	G	A	0.187	0.469443
6	152615202	.	G	T	2.47e-05	9.87939e-05
6	152615213	.	G	C	8.24e-06	3.29593e-05
6	152615224	.	C	T	8.24e-06	3.29593e-05
6	152615228	.	C	G	8.24e-06	3.29593e-05
6	152615234	.	G	A	1.65e-05	6.59973e-05
6	152615243	.	G	T	8.24e-06	3.29593e-05
6	152615247	.	G	C	8.24e-06	3.29593e-05
6	152615252	.	T	C	8.24e-06	3.29593e-05
6	152615255	.	G	A	8.24e-06	3.29593e-05
6	152615260	rs142236532	G	A	8.24e-06	3.29593e-05
6	152621790	.	C	A	8.24e-06	3.29593e-05
6	152621792	.	T	A	8.24e-06	3.29593e-05
6	152621802	.	C	T	8.24e-06	3.29593e-05
6	152621807	.	G	C	8.24e-06	3.29593e-05
6	152621808	.	G	A	8.24e-05	0.000329532
6	152621818	rs144418713	G	A	0.000338	0.00135086
6	152621820	rs139242516	G	A	1.65e-05	6.59973e-05
6	152621829	.	G	C	3.3e-05	0.000131989
6	152621830	.	T	G	0.000651	0.00259977
6	152621831	.	G	T	8.24e-06	3.29593e-05
6	152621833	.	A	G	4.12e-05	0.000164783
6	152621848	rs149553325	G	A	3.3e-05	0.000131989
6	152621856	rs182444874	C	T	1.65e-05	6.59973e-05
6	152621861	.	T	G	2.47e-05	9.87939e-05
6	152621872	rs186716473	C	T	8.24e-06	3.29593e-05
6	152621881	.	C	T	8.24e-06	3.29593e-05
6	152621882	.	G	A	8.24e-06	3.29593e-05
6	152621896	.	G	A	8.24e-06	3.29593e-05
6	152621903	.	C	T	8.24e-06	3.29593e-05
6	152621904	.	G	A	2.47e-05	9.87939e-05
6	152621914	.	C	T	8.24e-06	3.29593e-05
6	152621921	.	C	T	8.24e-06	3.29593e-05
6	152623006	.	T	C	8.24e-06	3.29593e-05
6	152623008	.	A	G	8.24e-06	3.29593e-05
6	152623012	.	C	T	0.000437	0.00174609
6	152623014	rs144244988	G	C	8.24e-06	3.29593e-05
6	152623016	.	G	C	1.65e-05	6.59973e-05
6	152623022	.	G	T	8.24e-06	3.29593e-05
6	152623026	.	G	A	3.3e-05	0.000131989
6	152623033	.	T	G	2.47e-05	9.87939e-05
6	152623036	.	G	A	1.65e-05	6.59973e-05
6	152623040	rs148731167	G	A	0.000412	0.0016463
6	152623045	rs144729848	C	T	8.24e-06	3.29593e-05
6	152623046	.	C	G	0.000157	0.000627754
6	152623048	.	C	A	8.24e-06	3.29593e-05
6	152623049	.	A	G	2.47e-05	9.87939e-05
6	152623051	.	C	T	8.24e-06	3.29593e-05
6	152623056	rs140452603	T	A	8.24e-06	3.29593e-05
6	152623062	rs150376715	G	C	0.000338	0.00135086
6	152623066	.	C	T	8.24e-06	3.29593e-05
6	152623079	.	C	G	8.24e-06	3.29593e-05
6	152623091	.	C	T	8.24e-06	3.29593e-05
6	152623094	.	C	T	3.3e-05	0.000131989
6	152623111	.	C	T	8.24e-06	3.29593e-05
6	152623126	.	T	C	3.3e-05	0.000131989
6	152623127	rs17082422	C	T	0.00455	0.0179941
6	152623128	.	G	A	8.24e-06	3.29593e-05
6	152623139	.	G	A	8.24e-06	3.29593e-05
6	152623152	.	A	G	1.65e-05	6.59973e-05
6	152623156	.	A	G	2.47e-05	9.87939e-05
6	152623157	.	A	G	8.24e-06	3.29593e-05
6	152623177	.	C	G	8.24e-06	3.29593e-05
6	152623183	.	T	G	4.94e-05	0.000197576
6	152623188	.	T	C	2.47e-05	9.87939e-05
6	152623198	.	C	G	8.24e-06	3.29593e-05
6	152629621	.	C	T	8.24e-06	3.29593e-05
6	152629627	.	A	G	8.24e-06	3.29593e-05
6	152629631	rs76160752	C	T	0.02	0.076095
6	152629632	.	G	A	2.47e-05	9.87939e-05
6	152629638	.	T	C	8.24e-06	3.29593e-05
6	152629640	.	T	C	8.24e-06	3.29593e-05
6	152629644	.	C	A	8.24e-06	3.29593e-05
6	152629666	.	G	C	8.24e-06	3.29593e-05
6	152629682	.	T	C	8.24e-06	3.29593e-05
6	152629691	.	T	C	8.24e-06	3.29593e-05
6	152629696	rs147858920	G	T	2.47e-05	9.87939e-05
6	152629700	.	G	A	8.24e-06	3.29593e-05
6	152629703	.	C	G	8.24e-06	3.29593e-05
6	152629706	.	T	A	8.24e-06	3.29593e-05
6	152629709	.	A	G	8.24e-06	3.29593e-05
6	152629714	.	T	C	8.24e-06	3.29593e-05
6	152629715	.	T	C	1.65e-05	6.59973e-05
6	152629723	.	A	G	8.24e-06	3.29593e-05
6	152629741	.	A	G	8.24e-06	3.29593e-05
6	152629743	.	A	T	8.24e-06	3.29593e-05
6	152629747	.	T	C	8.24e-06	3.29593e-05
6	152629755	.	G	T	8.24e-06	3.29593e-05
6	152629766	.	T	C	8.24e-06	3.29593e-05
6	152630969	.	C	A	8.24e-06	3.29593e-05
6	152630983	.	C	T	8.24e-06	3.29593e-05
6	152630989	.	T	G	8.24e-06	3.29593e-05
6	152630997	.	G	A	0.000198	0.000791608
6	152630998	.	G	T	8.24e-06	3.29593e-05
6	152631000	.	G	A	8.24e-06	3.29593e-05
6	152631010	.	C	T	1.65e-05	6.59973e-05
6	152631011	.	G	A	8.24e-06	3.29593e-05
6	152631018	.	C	T	8.24e-06	3.29593e-05
6	152631022	.	T	G	9.88e-05	0.000395102
6	152631027	.	C	T	8.24e-06	3.29593e-05
6	152631031	.	C	T	8.24e-06	3.29593e-05
6	152631032	.	G	A	3.3e-05	0.000131989
6	152631048	.	G	C	8.24e-06	3.29593e-05
6	152631051	.	A	G	8.24e-06	3.29593e-05
6	152631052	.	G	C	8.24e-06	3.29593e-05
6	152631065	.	C	T	1.65e-05	6.59973e-05
6	152631075	.	G	A	8.24e-06	3.29593e-05
6	152631078	.	G	A	8.24e-06	3.29593e-05
6	152631082	.	C	T	3.3e-05	0.000131989
6	152631083	rs150290283	G	A	0.000115	0.000459868
6	152631087	.	G	A	8.24e-06	3.29593e-05
6	152631093	.	C	T	8.24e-06	3.29593e-05
6	152631101	.	G	A	1.65e-05	6.59973e-05
6	152631106	.	A	G	8.24e-06	3.29593e-05
6	152631119	.	T	C	8.24e-05	0.000329532
6	152631120	rs148994723	C	T	1.65e-05	6.59973e-05
6	152631121	.	G	A	5.77e-05	0.000230767
6	152631132	.	C	G	8.24e-06	3.29593e-05
6	152631143	.	A	G	1.65e-05	6.59973e-05
6	152631144	.	C	T	8.24e-06	3.29593e-05
6	152631150	.	A	G	8.24e-06	3.29593e-05
6	152631529	.	A	C	0.00324	0.0128554
6	152631534	.	C	A	4.12e-05	0.000164783
6	152631536	.	G	A	2.47e-05	9.87939e-05
6	152631538	.	T	C	8.24e-06	3.29593e-05
6	152631541	.	G	C	8.24e-06	3.29593e-05
6	152631543	.	G	C	3.3e-05	0.000131989
6	152631551	.	C	T	1.65e-05	6.59973e-05
6	152631557	.	G	C	8.24e-06	3.29593e-05
6	152631573	.	T	C	8.24e-06	3.29593e-05
6	152631576	.	T	C	8.24e-06	3.29593e-05
6	152631592	.	G	A	8.24e-06	3.29593e-05
6	152631595	.	T	C	8.24e-06	3.29593e-05
6	152631597	.	G	C	8.24e-06	3.29593e-05
6	152631611	.	C	T	1.65e-05	6.59973e-05
6	152631621	.	C	T	8.24e-06	3.29593e-05
6	152631622	rs144714939	T	C	1.65e-05	6.59973e-05
6	152631642	.	T	G	8.24e-06	3.29593e-05
6	152631649	rs138509817	A	G	0.000239	0.000955429
6	152631821	.	A	T	2.47e-05	9.87939e-05
6	152631832	.	A	G	8.24e-06	3.29593e-05
6	152631833	.	T	C	2.47e-05	9.87939e-05
6	152631835	.	T	C	8.24e-06	3.29593e-05
6	152631840	rs140679548	G	A	1.65e-05	6.59973e-05
6	152631851	.	C	T	1.65e-05	6.59973e-05
6	152631852	.	G	A	0.000577	0.00230467
6	152631860	.	A	C	5.77e-05	0.000230767
6	152631869	rs141550859	C	T	0.000124	0.000495846
6	152631870	.	G	A	8.24e-06	3.29593e-05
6	152631879	.	C	T	2.47e-05	9.87939e-05
6	152631887	.	C	T	8.24e-06	3.29593e-05
6	152631888	.	G	A	8.24e-05	0.000329532
6	152631894	.	G	C	8.24e-06	3.29593e-05
6	152631900	.	C	T	8.24e-06	3.29593e-05
6	152631911	.	G	T	8.24e-06	3.29593e-05
6	152631916	.	T	A	8.24e-06	3.29593e-05
6	152631923	.	G	A	8.24e-06	3.29593e-05
6	152631933	rs148158986	C	T	4.94e-05	0.000197576
6	152631934	rs142010074	G	A	4.94e-05	0.000197576
6	152631949	.	T	C	8.24e-06	3.29593e-05
6	152631953	.	T	C	1.65e-05	6.59973e-05
6	152631958	.	A	G	8.24e-06	3.29593e-05
6	152631963	.	T	C	8.24e-06	3.29593e-05
6	152631964	.	T	C	1.65e-05	6.59973e-05
6	152631966	.	C	T	8.24e-06	3.29593e-05
6	152631982	.	A	G	8.24e-06	3.29593e-05
6	152631983	.	A	G	8.24e-06	3.29593e-05
6	152631987	.	C	T	8.24e-06	3.29593e-05
6	152631998	.	T	C	8.24e-06	3.29593e-05
6	152632008	.	T	C	1.65e-05	6.59973e-05
6	152632009	.	C	G	8.24e-06	3.29593e-05
6	152637990	.	C	G	8.24e-06	3.29593e-05
6	152637995	.	T	C	2.47e-05	9.87939e-05
6	152638004	.	C	T	1.65e-05	6.59973e-05
6	152638006	.	C	T	1.65e-05	6.59973e-05
6	152638007	.	G	A	7.41e-05	0.000296345
6	152638011	.	C	G	1.65e-05	6.59973e-05
6	152638043	.	G	A	8.24e-06	3.29593e-05
6	152638087	.	A	G	8.24e-06	3.29593e-05
6	152638089	.	C	T	8.24e-06	3.29593e-05
6	152638096	.	T	C	4.94e-05	0.000197576
6	152638101	.	T	A	8.24e-06	3.29593e-05
6	152638110	.	A	G	3.3e-05	0.000131989
6	152638124	.	G	A	4.94e-05	0.000197576
6	152639214	.	A	G	8.24e-06	3.29593e-05
6	152639216	.	C	T	2.47e-05	9.87939e-05
6	152639220	.	T	C	4.12e-05	0.000164783
6	152639221	.	T	C	8.24e-06	3.29593e-05
6	152639235	rs150604289	C	T	6.59e-05	0.000263557
6	152639236	.	G	A	1.65e-05	6.59973e-05
6	152639241	.	T	G	8.24e-06	3.29593e-05
6	152639250	rs138745849	C	T	0.000412	0.0016463
6	152639260	.	G	T	2.47e-05	9.87939e-05
6	152639273	.	A	G	8.24e-06	3.29593e-05
6	152639313	.	T	A	8.24e-06	3.29593e-05
6	152639316	.	C	A	0.00014	0.000559804
6	152639318	.	A	G	2.47e-05	9.87939e-05
6	152639330	rs147490145	G	T	8.24e-06	3.29593e-05
6	152639350	.	C	T	8.24e-06	3.29593e-05
6	152639352	.	A	T	8.24e-06	3.29593e-05
6	152639360	.	T	G	8.24e-06	3.29593e-05
6	152639377	.	C	T	8.24e-06	3.29593e-05
6	152639379	.	T	C	2.47e-05	9.87939e-05
6	152639383	.	A	T	2.47e-05	9.87939e-05
6	152639385	.	T	A	8.24e-06	3.29593e-05
6	152639393	.	C	T	8.24e-06	3.29593e-05
6	152639395	.	G	C	1.65e-05	6.59973e-05
6	152639396	.	C	A	8.24e-06	3.29593e-05
6	152639400	.	T	G	2.47e-05	9.87939e-05
6	152639998	.	C	G	8.24e-06	3.29593e-05
6	152640016	.	T	G	8.24e-06	3.29593e-05
6	152640023	.	A	G	8.24e-06	3.29593e-05
6	152640025	.	A	C	8.24e-06	3.29593e-05
6	152640037	.	C	T	1.65e-05	6.59973e-05
6	152640039	.	C	T	8.24e-06	3.29593e-05
6	152640043	.	C	T	8.24e-06	3.29593e-05
6	152640045	rs140489126	G	T	8.24e-06	3.29593e-05
6	152640050	.	G	A	8.24e-06	3.29593e-05
6	152640060	.	T	C	8.24e-06	3.29593e-05
6	152640075	.	C	T	1.65e-05	6.59973e-05
6	152640085	.	A	G	8.24e-06	3.29593e-05
6	152640086	.	A	G	8.24e-06	3.29593e-05
6	152640091	rs144376043	C	T	0.000313	0.00125102
6	152640092	.	C	T	0.000346	0.0013828
6	152640093	.	G	A	3.3e-05	0.000131989
6	152640095	.	C	T	8.24e-06	3.29593e-05
6	152640099	.	G	A	8.24e-06	3.29593e-05
6	152640104	.	T	C	8.24e-06	3.29593e-05
6	152640109	.	C	T	3.3e-05	0.000131989
6	152640110	rs2306914	G	A	0.039	0.141488
6	152640114	rs148470155	C	T	8.24e-06	3.29593e-05
6	152640115	rs142704460	C	T	8.24e-06	3.29593e-05
6	152640119	.	C	T	8.24e-06	3.29593e-05
6	152640125	.	T	G	8.24e-06	3.29593e-05
6	152640138	.	T	C	4.12e-05	0.000164783
6	152640155	.	A	G	8.24e-06	3.29593e-05
6	152642371	.	A	T	8.24e-06	3.29593e-05
6	152642380	.	C	T	1.65e-05	6.59973e-05
6	152642381	.	G	C	8.24e-06	3.29593e-05
6	152642397	rs150928921	C	T	5.77e-05	0.000230767
6	152642398	rs140850000	G	A	8.24e-05	0.000329532
6	152642406	rs143248110	A	G	2.47e-05	9.87939e-05
6	152642411	.	A	G	3.3e-05	0.000131989
6	152642427	rs146705789	A	C	0.000107	0.000427886
6	152642432	.	G	A	8.24e-06	3.29593e-05
6	152642438	.	T	C	1.65e-05	6.59973e-05
6	152642440	.	G	A	8.24e-06	3.29593e-05
6	152642442	.	A	G	1.65e-05	6.59973e-05
6	152642448	.	A	C	8.24e-06	3.29593e-05
6	152642454	.	G	A	1.65e-05	6.59973e-05
6	152642477	.	C	A	2.47e-05	9.87939e-05
6	152642480	rs35987150	T	G	0.00212	0.00843517
6	152642481	.	T	G	8.24e-06	3.29593e-05
6	152642488	rs145746213	A	G	8.24e-06	3.29593e-05
6	152642489	.	T	C	8.24e-06	3.29593e-05
6	152642496	.	T	C	8.24e-06	3.29593e-05
6	152642497	.	C	T	1.65e-05	6.59973e-05
6	152642498	.	G	A	1.65e-05	6.59973e-05
6	152642499	rs138277154	G	T	0.000288	0.00115117
6	152642509	.	G	A	8.24e-06	3.29593e-05
6	152642861	.	G	A	8.24e-06	3.29593e-05
6	152642869	.	A	G	8.24e-06	3.29593e-05
6	152642870	.	G	C	8.24e-06	3.29593e-05
6	152642872	.	T	A	8.24e-06	3.29593e-05
6	152642888	.	T	C	8.24e-06	3.29593e-05
6	152642901	rs192936944	T	C	0.000321	0.00128297
6	152642913	.	C	T	1.65e-05	6.59973e-05
6	152642914	.	G	A	9.06e-05	0.000362318
6	152642918	.	C	T	3.3e-05	0.000131989
6	152642931	.	T	A	8.24e-06	3.29593e-05
6	152642936	.	C	T	8.24e-06	3.29593e-05
6	152642940	.	A	G	8.24e-06	3.29593e-05
6	152642941	.	T	C	1.65e-05	6.59973e-05
6	152642955	.	C	T	8.24e-06	3.29593e-05
6	152642966	.	G	C	1.65e-05	6.59973e-05
6	152642968	.	T	C	8.24e-06	3.29593e-05
6	152642977	.	T	C	8.24e-06	3.29593e-05
6	152642979	rs144156489	T	A	8.24e-06	3.29593e-05
6	152642981	.	G	T	8.24e-06	3.29593e-05
6	152642997	.	A	G	2.47e-05	9.87939e-05
6	152643001	.	G	C	3.3e-05	0.000131989
6	152643003	.	C	T	8.24e-06	3.29593e-05
6	152643025	.	C	G	8.24e-06	3.29593e-05
6	152644635	.	C	T	8.24e-06	3.29593e-05
6	152644636	rs143416387	G	A	0.000288	0.00115117
6	152644637	.	G	T	8.24e-06	3.29593e-05
6	152644639	.	G	T	1.65e-05	6.59973e-05
6	152644649	.	A	G	8.24e-06	3.29593e-05
6	152644654	.	C	T	8.24e-06	3.29593e-05
6	152644656	.	G	A	8.24e-06	3.29593e-05
6	152644659	.	G	A	1.65e-05	6.59973e-05
6	152644662	.	C	T	1.65e-05	6.59973e-05
6	152644663	.	T	C	8.24e-06	3.29593e-05
6	152644665	.	C	T	8.24e-06	3.29593e-05
6	152644667	.	C	G	0.000165	0.000659728
6	152644670	.	G	A	1.65e-05	6.59973e-05
6	152644672	.	G	C	8.24e-06	3.29593e-05
6	152644679	.	G	A	8.24e-06	3.29593e-05
6	152644681	.	G	C	8.24e-05	0.000329532
6	152644688	.	T	C	8.24e-06	3.29593e-05
6	152644691	.	T	C	1.65e-05	6.59973e-05
6	152644695	.	G	A	1.65e-05	6.59973e-05
6	152644714	.	C	A	0.000115	0.000459868
6	152644715	.	C	T	1.65e-05	6.59973e-05
6	152644727	.	A	G	8.24e-06	3.29593e-05
6	152644732	.	C	T	2.47e-05	9.87939e-05
6	152644733	.	G	A	1.65e-05	6.59973e-05
6	152644740	.	G	C	8.24e-06	3.29593e-05
6	152644746	.	C	T	8.24e-06	3.29593e-05
6	152644758	.	C	T	6.59e-05	0.000263557
6	152644759	.	G	C	8.24e-06	3.29593e-05
6	152644765	.	G	A	8.24e-06	3.29593e-05
6	152644780	.	A	T	8.24e-06	3.29593e-05
6	152644781	.	A	T	8.24e-06	3.29593e-05
6	152644789	.	G	T	8.24e-06	3.29593e-05
6	152644790	.	A	G	8.24e-06	3.29593e-05
6	152644807	.	T	C	8.24e-06	3.29593e-05
6	152644821	.	T	G	8.24e-06	3.29593e-05
6	152644823	.	C	G	8.24e-06	3.29593e-05
6	152644825	.	A	G	8.24e-06	3.29593e-05
6	152644835	.	T	C	8.24e-06	3.29593e-05
6	152644837	.	T	C	8.24e-06	3.29593e-05
6	152644854	.	T	C	8.24e-06	3.29593e-05
6	152644863	.	C	G	8.24e-06	3.29593e-05
6	152644864	.	C	T	1.65e-05	6.59973e-05
6	152644866	.	T	C	8.24e-06	3.29593e-05
6	152644869	.	T	C	8.24e-06	3.29593e-05
6	152644874	.	T	C	8.24e-06	3.29593e-05
6	152646214	.	A	T	0.000527	0.00210522
6	152646229	.	A	C	8.24e-06	3.29593e-05
6	152646234	.	C	G	8.24e-06	3.29593e-05
6	152646235	.	G	A	4.12e-05	0.000164783
6	152646239	.	A	G	8.24e-06	3.29593e-05
6	152646244	.	T	C	8.24e-06	3.29593e-05
6	152646249	.	T	C	8.24e-06	3.29593e-05
6	152646256	.	T	C	8.24e-06	3.29593e-05
6	152646261	.	G	A	8.24e-06	3.29593e-05
6	152646269	.	C	G	8.24e-06	3.29593e-05
6	152646277	.	T	C	4.12e-05	0.000164783
6	152646279	rs9383987	G	C	0.044	0.15764
6	152646289	.	C	T	8.24e-06	3.29593e-05
6	152646292	.	A	C	8.24e-06	3.29593e-05
6	152646293	.	G	A	1.65e-05	6.59973e-05
6	152646295	.	C	T	8.24e-06	3.29593e-05
6	152646296	.	G	A	5.77e-05	0.000230767
6	152646297	.	T	C	8.24e-06	3.29593e-05
6	152646298	.	G	T	2.47e-05	9.87939e-05
6	152646308	rs138368397	G	C	0.000799	0.00318962
6	152646319	.	G	T	8.24e-06	3.29593e-05
6	152646335	.	G	A	0.000214	0.000855542
6	152646336	.	G	C	8.24e-06	3.29593e-05
6	152646352	.	T	C	8.24e-06	3.29593e-05
6	152646359	.	C	T	2.47e-05	9.87939e-05
6	152646366	.	C	T	1.65e-05	6.59973e-05
6	152646371	.	G	A	6.59e-05	0.000263557
6	152646381	.	T	G	8.24e-06	3.29593e-05
6	152646382	.	T	A	4.12e-05	0.000164783
6	152646387	.	C	T	8.24e-06	3.29593e-05
6	152646392	.	G	A	1.65e-05	6.59973e-05
6	152646407	rs187403476	C	T	0.000354	0.00141475
6	152646410	.	G	T	8.24e-06	3.29593e-05
6	152646419	.	T	A	2.47e-05	9.87939e-05
6	152646425	.	C	T	0.00104	0.0041492
6	152646430	.	A	G	8.24e-06	3.29593e-05
6	152646441	.	G	T	8.24e-06	3.29593e-05
6	152647094	.	T	C	8.24e-06	3.29593e-05
6	152647096	.	G	A	2.47e-05	9.87939e-05
6	152647102	.	T	C	8.24e-06	3.29593e-05
6	152647109	.	T	G	8.24e-06	3.29593e-05
6	152647117	.	C	T	3.3e-05	0.000131989
6	152647118	rs143916942	G	A	7.41e-05	0.000296345
6	152647123	.	A	G	8.24e-06	3.29593e-05
6	152647132	.	C	T	1.65e-05	6.59973e-05
6	152647133	.	G	A	4.94e-05	0.000197576
6	152647135	.	A	G	8.24e-06	3.29593e-05
6	152647136	.	G	A	1.65e-05	6.59973e-05
6	152647144	.	C	T	8.24e-06	3.29593e-05
6	152647147	.	A	C	8.24e-06	3.29593e-05
6	152647149	.	A	G	8.24e-06	3.29593e-05
6	152647154	.	T	G	6.59e-05	0.000263557
6	152647159	.	C	T	2.47e-05	9.87939e-05
6	152647161	.	A	G	8.24e-06	3.29593e-05
6	152647165	.	C	A	1.65e-05	6.59973e-05
6	152647174	.	A	G	8.24e-06	3.29593e-05
6	152647181	rs150761564	A	G	8.24e-06	3.29593e-05
6	152647190	.	A	G	8.24e-06	3.29593e-05
6	152647191	.	T	C	8.24e-06	3.29593e-05
6	152647194	rs139170018	C	T	0.000766	0.00305814
6	152647201	.	C	T	1.65e-05	6.59973e-05
6	152647202	.	C	A	8.24e-06	3.29593e-05
6	152647205	.	G	T	2.47e-05	9.87939e-05
6	152647206	.	C	T	8.24e-06	3.29593e-05
6	152647217	.	T	C	2.47e-05	9.87939e-05
6	152647218	rs35493783	C	T	0.00188	0.00748474
6	152647219	rs144173352	G	A	3.3e-05	0.000131989
6	152647230	.	C	T	8.24e-06	3.29593e-05
6	152647457	.	A	G	8.24e-06	3.29593e-05
6	152647464	.	C	T	8.24e-06	3.29593e-05
6	152647465	.	G	A	8.24e-06	3.29593e-05
6	152647470	.	A	G	8.24e-06	3.29593e-05
6	152647479	.	C	T	0.000107	0.000427886
6	152647487	.	T	A	8.24e-06	3.29593e-05
6	152647488	.	T	G	8.24e-06	3.29593e-05
6	152647490	.	C	A	8.24e-06	3.29593e-05
6	152647493	.	A	C	8.24e-06	3.29593e-05
6	152647494	.	G	A	0.0016	0.00637445
6	152647497	.	G	A	8.24e-06	3.29593e-05
6	152647502	.	T	G	1.65e-05	6.59973e-05
6	152647508	.	T	C	8.24e-06	3.29593e-05
6	152647512	.	A	G	8.24e-06	3.29593e-05
6	152647522	rs139805184	T	C	0.000124	0.000495846
6	152647525	rs184360743	C	T	8.24e-06	3.29593e-05
6	152647526	.	G	A	3.3e-05	0.000131989
6	152647549	.	G	A	1.65e-05	6.59973e-05
6	152647550	.	G	A	1.65e-05	6.59973e-05
6	152647555	.	C	T	1.65e-05	6.59973e-05
6	152647558	.	C	A	8.24e-06	3.29593e-05
6	152647559	.	C	G	8.24e-06	3.29593e-05
6	152647560	.	A	C	8.24e-06	3.29593e-05
6	152647568	.	G	C	8.24e-06	3.29593e-05
6	152647573	.	C	T	8.24e-06	3.29593e-05
6	152647579	.	G	A	8.24e-06	3.29593e-05
6	152647586	.	A	G	1.65e-05	6.59973e-05
6	152647593	.	T	C	8.24e-06	3.29593e-05
6	152647608	.	A	G	1.65e-05	6.59973e-05
6	152647615	.	C	T	8.24e-06	3.29593e-05
6	152647618	.	T	C	8.24e-06	3.29593e-05
6	152647622	.	G	C	8.24e-06	3.29593e-05
6	152647642	.	C	T	8.24e-06	3.29593e-05
6	152647643	.	G	A	8.24e-06	3.29593e-05
6	152647644	.	C	T	3.3e-05	0.000131989
6	152647651	.	C	T	5.77e-05	0.000230767
6	152647652	.	G	A	4.94e-05	0.000197576
6	152647671	.	A	T	8.24e-06	3.29593e-05
6	152647681	rs2306916	A	T	0.779	0.510804
6	152647685	.	T	C	8.24e-06	3.29593e-05
6	152647695	.	T	A	8.24e-06	3.29593e-05
6	152647696	.	C	A	4.94e-05	0.000197576
6	152647704	.	T	C	2.47e-05	9.87939e-05
6	152647707	.	T	C	8.24e-06	3.29593e-05
6	152647719	rs146666200	A	G	7.41e-05	0.000296345
6	152647727	.	A	G	8.24e-06	3.29593e-05
6	152647733	.	C	A	8.24e-05	0.000329532
6	152647734	.	C	T	1.65e-05	6.59973e-05
6	152647740	.	C	T	0.000124	0.000495846
6	152647749	.	T	C	8.24e-06	3.29593e-05
6	152647760	.	C	T	8.24e-06	3.29593e-05
6	152647767	.	G	A	8.24e-06	3.29593e-05
6	152650861	.	C	G	0.000313	0.00125102
6	152650864	.	C	A	8.24e-06	3.29593e-05
6	152650869	.	C	G	1.65e-05	6.59973e-05
6	152650872	.	G	A	2.47e-05	9.87939e-05
6	152650874	.	G	T	8.24e-06	3.29593e-05
6	152650875	.	C	T	1.65e-05	6.59973e-05
6	152650891	rs142584676	T	C	8.24e-06	3.29593e-05
6	152650898	.	A	G	8.24e-06	3.29593e-05
6	152650903	rs35085679	G	A	0.034	0.124904
6	152650918	.	C	T	3.3e-05	0.000131989
6	152650926	.	T	C	8.24e-06	3.29593e-05
6	152650930	.	C	T	1.65e-05	6.59973e-05
6	152650932	.	A	G	8.24e-06	3.29593e-05
6	152650937	.	C	T	1.65e-05	6.59973e-05
6	152650938	.	G	A	1.65e-05	6.59973e-05
6	152650944	.	A	C	8.24e-06	3.29593e-05
6	152650947	.	A	G	8.24e-06	3.29593e-05
6	152650960	.	T	C	8.24e-06	3.29593e-05
6	152650961	.	T	C	8.24e-06	3.29593e-05
6	152650962	.	G	C	0.000115	0.000459868
6	152650971	.	T	A	8.24e-06	3.29593e-05
6	152650973	.	C	G	4.12e-05	0.000164783
6	152650976	.	T	C	8.24e-06	3.29593e-05
6	152650990	.	G	A	8.24e-06	3.29593e-05
6	152650992	.	G	T	8.24e-06	3.29593e-05
6	152650993	.	C	A	8.24e-06	3.29593e-05
6	152650999	.	T	C	8.24e-06	3.29593e-05
6	152651010	.	C	T	8.24e-06	3.29593e-05
6	152651020	.	C	T	8.24e-06	3.29593e-05
6	152651024	.	T	A	1.65e-05	6.59973e-05
6	152651029	.	G	C	2.47e-05	9.87939e-05
6	152651051	rs141057568	T	C	0.000997	0.00397807
6	152651056	.	C	T	8.24e-06	3.29593e-05
6	152651062	.	T	A	8.24e-06	3.29593e-05
6	152651081	.	T	C	8.24e-06	3.29593e-05
6	152651089	.	C	G	8.24e-06	3.29593e-05
6	152651090	.	C	T	4.12e-05	0.000164783
6	152651091	rs146098945	G	A	3.3e-05	0.000131989
6	152651093	.	C	T	0.000115	0.000459868
6	152651098	.	T	G	1.65e-05	6.59973e-05
6	152651112	.	A	G	8.24e-06	3.29593e-05
6	152651115	.	C	T	8.24e-06	3.29593e-05
6	152651125	.	A	G	8.24e-06	3.29593e-05
6	152651135	.	G	A	8.24e-06	3.29593e-05
6	152651137	.	G	A	8.24e-06	3.29593e-05
6	152651145	.	T	G	8.24e-06	3.29593e-05
6	152651149	.	T	C	4.12e-05	0.000164783
6	152651150	rs150266354	C	G	1.65e-05	6.59973e-05
6	152651153	.	G	T	8.24e-06	3.29593e-05
6	152651157	.	T	G	1.65e-05	6.59973e-05
6	152651169	.	A	G	8.24e-06	3.29593e-05
6	152651170	.	C	T	8.24e-06	3.29593e-05
6	152651173	.	T	C	8.24e-06	3.29593e-05
6	152651176	.	G	A	4.12e-05	0.000164783
6	152651192	.	C	T	1.65e-05	6.59973e-05
6	152651195	rs140118684	C	T	8.24e-05	0.000329532
6	152651196	.	G	A	1.65e-05	6.59973e-05
6	152651200	rs147947110	C	T	2.47e-05	9.87939e-05
6	152651206	.	T	C	8.24e-06	3.29593e-05
6	152651215	.	T	C	8.24e-06	3.29593e-05
6	152651230	.	C	T	3.3e-05	0.000131989
6	152651241	.	G	C	8.24e-06	3.29593e-05
6	152651243	.	C	G	8.24e-06	3.29593e-05
6	152651278	.	G	C	8.24e-06	3.29593e-05
6	152651285	.	G	A	8.24e-06	3.29593e-05
6	152651287	.	G	A	1.65e-05	6.59973e-05
6	152651290	.	G	T	1.65e-05	6.59973e-05
6	152651307	.	T	C	4.12e-05	0.000164783
6	152651310	rs182739251	A	G	1.65e-05	6.59973e-05
6	152651319	rs141883764	C	T	0.000115	0.000459868
6	152651320	.	G	A	2.47e-05	9.87939e-05
6	152651329	.	C	G	2.47e-05	9.87939e-05
6	152651350	.	T	C	8.24e-06	3.29593e-05
6	152651355	.	G	T	8.24e-06	3.29593e-05
6	152651356	.	C	T	1.65e-05	6.59973e-05
6	152651357	.	C	T	1.65e-05	6.59973e-05
6	152651359	.	G	C	8.24e-06	3.29593e-05
6	152651367	.	T	C	8.24e-06	3.29593e-05
6	152651368	rs142422990	A	T	0.000313	0.00125102
6	152651371	.	T	C	8.24e-06	3.29593e-05
6	152651374	.	T	C	8.24e-06	3.29593e-05
6	152651383	.	C	T	8.24e-06	3.29593e-05
6	152651395	.	G	T	8.24e-06	3.29593e-05
6	152651396	.	C	A	8.24e-06	3.29593e-05
6	152651404	.	C	T	8.24e-06	3.29593e-05
6	152651411	.	T	C	8.24e-06	3.29593e-05
6	152651413	.	T	C	8.24e-06	3.29593e-05
6	152651419	.	G	C	8.24e-06	3.29593e-05
6	152651429	.	T	A	8.24e-06	3.29593e-05
6	152651440	rs138307449	G	A	0.000132	0.000527826
6	152651442	.	T	C	2.47e-05	9.87939e-05
6	152651455	.	G	C	5.77e-05	0.000230767
6	152651465	.	C	A	8.24e-06	3.29593e-05
6	152651470	.	C	T	8.24e-06	3.29593e-05
6	152651471	.	G	A	8.24e-06	3.29593e-05
6	152651479	.	G	C	9.06e-05	0.000362318
6	152651489	.	G	A	8.24e-06	3.29593e-05
6	152651501	.	T	C	1.65e-05	6.59973e-05
6	152651509	.	T	C	8.24e-06	3.29593e-05
6	152651514	.	C	T	8.24e-06	3.29593e-05
6	152651521	rs150902491	C	T	8.24e-06	3.29593e-05
6	152651529	.	C	T	8.24e-06	3.29593e-05
6	152651530	.	G	A	8.24e-06	3.29593e-05
6	152651539	rs187910661	T	C	0.00112	0.00446747
6	152651540	.	G	A	8.24e-06	3.29593e-05
6	152651541	.	T	A	8.24e-06	3.29593e-05
6	152651542	.	G	A	1.65e-05	6.59973e-05
6	152651547	.	A	C	8.24e-06	3.29593e-05
6	152651557	rs41301343	G	A	0.00101	0.00402981
6	152651558	.	G	A	8.24e-06	3.29593e-05
6	152651562	.	A	G	2.47e-05	9.87939e-05
6	152651567	.	C	G	8.24e-06	3.29593e-05
6	152651573	.	T	C	8.24e-05	0.000329532
6	152651582	.	A	C	8.24e-06	3.29593e-05
6	152651595	.	C	T	1.65e-05	6.59973e-05
6	152651599	rs150062167	G	A	0.000346	0.0013828
6	152651612	.	T	G	8.24e-06	3.29593e-05
6	152651616	.	T	C	8.24e-06	3.29593e-05
6	152651617	.	G	T	8.24e-06	3.29593e-05
6	152651628	.	T	G	1.65e-05	6.59973e-05
6	152651631	rs141752799	A	T	2.47e-05	9.87939e-05
6	152651634	.	G	T	8.24e-06	3.29593e-05
6	152651638	.	C	T	1.65e-05	6.59973e-05
6	152651644	.	G	T	8.24e-06	3.29593e-05
6	152651645	.	G	A	8.24e-06	3.29593e-05
6	152651648	.	C	T	1.65e-05	6.59973e-05
6	152651649	.	G	A	1.65e-05	6.59973e-05
6	152651656	rs35484093	C	T	8.24e-05	0.000329532
6	152651657	rs3734366	G	A	0.00178	0.00708838
6	152651659	.	C	T	8.24e-06	3.29593e-05
6	152651668	.	C	T	1.65e-05	6.59973e-05
6	152651680	.	C	T	8.24e-06	3.29593e-05
6	152651692	.	G	C	2.47e-05	9.87939e-05
6	152651695	.	C	A	1.65e-05	6.59973e-05
6	152651705	.	G	A	4.94e-05	0.000197576
6	152651712	.	T	A	1.65e-05	6.59973e-05
6	152651717	.	G	A	8.24e-06	3.29593e-05
6	152651727	.	C	A	8.24e-06	3.29593e-05
6	152651729	rs141141950	C	A	0.000478	0.00190972
6	152651730	.	A	G	8.24e-06	3.29593e-05
6	152651733	.	C	T	8.24e-06	3.29593e-05
6	152651741	.	T	C	1.65e-05	6.59973e-05
6	152651754	.	T	A	8.24e-06	3.29593e-05
6	152651759	rs3734365	C	G	0.096	0.301947
6	152651764	.	A	G	8.24e-06	3.29593e-05
6	152651765	.	C	T	8.24e-06	3.29593e-05
6	152651767	.	G	A	8.24e-06	3.29593e-05
6	152651768	.	G	A	1.65e-05	6.59973e-05
6	152651781	.	A	G	8.24e-06	3.29593e-05
6	152651787	.	G	A	5.77e-05	0.000230767
6	152651791	.	C	T	4.12e-05	0.000164783
6	152651801	.	C	T	8.24e-06	3.29593e-05
6	152651802	rs144963785	C	T	0.000148	0.000591781
6	152651821	.	G	C	1.65e-05	6.59973e-05
6	152651822	.	G	A	8.24e-06	3.29593e-05
6	152651825	.	T	G	8.24e-06	3.29593e-05
6	152651829	.	T	C	1.65e-05	6.59973e-05
6	152651834	rs17082484	C	T	0.00216	0.00859346
6	152651853	.	A	G	8.24e-06	3.29593e-05
6	152651871	.	C	T	8.24e-06	3.29593e-05
6	152651894	.	A	G	8.24e-06	3.29593e-05
6	152651898	.	A	T	8.24e-05	0.000329532
6	152651899	.	G	A	4.12e-05	0.000164783
6	152651902	.	A	G	8.24e-06	3.29593e-05
6	152651903	.	G	A	9.88e-05	0.000395102
6	152651911	rs142388112	C	T	0.000939	0.00374719
6	152651933	.	T	C	8.24e-06	3.29593e-05
6	152651939	.	C	T	1.65e-05	6.59973e-05
6	152651942	rs147931555	C	T	8.24e-06	3.29593e-05
6	152651951	.	C	T	8.24e-06	3.29593e-05
6	152651952	.	T	C	8.24e-06	3.29593e-05
6	152651953	.	G	T	4.12e-05	0.000164783
6	152651957	rs112266645	C	T	0.00171	0.00681082
6	152651968	rs147125369	G	T	0.000115	0.000459868
6	152651971	rs147667464	T	G	0.000124	0.000495846
6	152651975	.	A	G	4.94e-05	0.000197576
6	152651978	.	T	C	8.24e-06	3.29593e-05
6	152651979	.	T	C	3.3e-05	0.000131989
6	152651983	.	G	A	8.24e-06	3.29593e-05
6	152651988	.	T	G	8.24e-06	3.29593e-05
6	152652020	rs184264920	T	C	1.65e-05	6.59973e-05
6	152652021	.	G	A	8.24e-06	3.29593e-05
6	152652023	.	A	G	8.24e-06	3.29593e-05
6	152652031	.	C	T	1.65e-05	6.59973e-05
6	152652034	rs6911096	A	T	0.776	0.514007
6	152652047	.	T	C	3.3e-05	0.000131989
6	152652051	.	T	C	0.000346	0.0013828
6	152652052	.	T	C	9.06e-05	0.000362318
6	152652068	.	A	G	4.12e-05	0.000164783
6	152652091	.	A	G	8.24e-06	3.29593e-05
6	152652096	.	C	A	0.000239	0.000955429
6	152652102	.	T	G	1.65e-05	6.59973e-05
6	152652105	.	T	A	8.24e-06	3.29593e-05
6	152652110	.	A	G	5.77e-05	0.000230767
6	152652125	.	C	T	2.47e-05	9.87939e-05
6	152652146	.	C	G	8.24e-06	3.29593e-05
6	152652149	.	T	C	8.24e-06	3.29593e-05
6	152652151	.	G	C	8.24e-06	3.29593e-05
6	152652162	.	C	T	8.24e-06	3.29593e-05
6	152652163	.	G	A	2.47e-05	9.87939e-05
6	152652167	.	A	C	8.24e-06	3.29593e-05
6	152652184	rs4870093	C	T	0.00347	0.0137601
6	152652188	.	G	A	8.24e-06	3.29593e-05
6	152652189	rs149081144	T	G	1.65e-05	6.59973e-05
6	152652192	rs138770612	T	C	4.94e-05	0.000197576
6	152652194	.	G	A	8.24e-06	3.29593e-05
6	152652196	.	C	T	8.24e-06	3.29593e-05
6	152652200	.	C	G	8.24e-06	3.29593e-05
6	152652205	.	A	G	8.24e-06	3.29593e-05
6	152652223	.	G	A	8.24e-06	3.29593e-05
6	152652230	.	A	G	8.24e-06	3.29593e-05
6	152652236	.	T	C	8.24e-06	3.29593e-05
6	152652240	.	T	C	8.24e-06	3.29593e-05
6	152652244	.	C	G	8.24e-06	3.29593e-05
6	152652248	rs111511993	G	A	0.000642	0.00256388
6	152652250	.	C	T	4.94e-05	0.000197576
6	152652265	.	C	T	4.94e-05	0.000197576
6	152652266	rs115535983	G	A	6.59e-05	0.000263557
6	152652268	.	G	A	8.24e-06	3.29593e-05
6	152652277	rs138713082	C	G	8.24e-06	3.29593e-05
6	152652278	.	C	G	8.24e-06	3.29593e-05
6	152652309	.	T	C	1.65e-05	6.59973e-05
6	152652310	rs187045253	T	G	8.24e-06	3.29593e-05
6	152652322	rs77441511	G	T	0.000189	0.000755643
6	152652323	.	T	C	8.24e-06	3.29593e-05
6	152652344	.	T	C	8.24e-06	3.29593e-05
6	152652351	.	C	T	1.65e-05	6.59973e-05
6	152652374	.	G	T	8.24e-06	3.29593e-05
6	152652376	.	T	C	8.24e-06	3.29593e-05
6	152652378	.	T	A	8.24e-06	3.29593e-05
6	152652379	.	G	T	1.65e-05	6.59973e-05
6	152652384	.	C	T	8.24e-06	3.29593e-05
6	152652385	.	G	A	3.3e-05	0.000131989
6	152652393	.	A	G	8.24e-06	3.29593e-05
6	152652399	.	C	T	5.77e-05	0.000230767
6	152652400	.	G	A	8.24e-06	3.29593e-05
6	152652401	.	C	T	8.24e-06	3.29593e-05
6	152652403	.	C	T	0.000181	0.000723672
6	152652404	.	A	G	8.24e-06	3.29593e-05
6	152652409	.	G	A	8.24e-06	3.29593e-05
6	152652422	.	G	A	8.24e-06	3.29593e-05
6	152652425	.	G	A	8.24e-06	3.29593e-05
6	152652435	.	A	T	1.65e-05	6.59973e-05
6	152652447	.	A	C	8.24e-06	3.29593e-05
6	152652450	.	T	G	8.24e-06	3.29593e-05
6	152652452	rs141847989	G	A	8.24e-06	3.29593e-05
6	152652453	.	G	T	8.24e-06	3.29593e-05
6	152652460	rs192299401	C	T	8.24e-06	3.29593e-05
6	152652461	.	G	A	5.77e-05	0.000230767
6	152652467	.	G	A	8.24e-06	3.29593e-05
6	152652479	.	G	A	8.24e-06	3.29593e-05
6	152652480	rs146281273	T	C	8.24e-06	3.29593e-05
6	152652489	rs139075013	C	T	4.94e-05	0.000197576
6	152652492	.	T	C	8.24e-06	3.29593e-05
6	152652497	.	C	A	8.24e-06	3.29593e-05
6	152652500	.	T	C	4.94e-05	0.000197576
6	152652510	.	A	G	2.47e-05	9.87939e-05
6	152652518	.	C	G	8.24e-06	3.29593e-05
6	152652520	rs141609675	C	T	9.06e-05	0.000362318
6	152652521	.	G	A	8.24e-06	3.29593e-05
6	152652531	.	G	A	8.24e-06	3.29593e-05
6	152652534	.	T	C	8.24e-06	3.29593e-05
6	152652535	.	C	T	8.24e-06	3.29593e-05
6	152652545	.	C	T	8.24e-06	3.29593e-05
6	152652556	.	C	T	8.24e-06	3.29593e-05
6	152652557	.	C	G	8.24e-06	3.29593e-05
6	152652561	.	C	T	1.65e-05	6.59973e-05
6	152652563	.	C	T	8.24e-06	3.29593e-05
6	152652566	.	A	G	8.24e-06	3.29593e-05
6	152652567	.	T	C	8.24e-06	3.29593e-05
6	152652569	.	G	C	2.47e-05	9.87939e-05
6	152652576	.	A	G	8.24e-06	3.29593e-05
6	152652580	.	C	A	1.65e-05	6.59973e-05
6	152652584	.	C	A	8.24e-06	3.29593e-05
6	152652586	.	T	C	8.24e-06	3.29593e-05
6	152652589	.	C	A	8.24e-06	3.29593e-05
6	152652598	.	C	T	2.47e-05	9.87939e-05
6	152652599	rs10499268	G	A	0.034	0.124904
6	152652609	.	A	T	8.24e-06	3.29593e-05
6	152652611	.	C	T	1.65e-05	6.59973e-05
6	152652612	rs139490297	G	A	5.77e-05	0.000230767
6	152652625	.	T	A	1.65e-05	6.59973e-05
6	152652630	.	T	C	2.47e-05	9.87939e-05
6	152652637	.	C	T	8.24e-06	3.29593e-05
6	152652639	.	A	C	1.65e-05	6.59973e-05
6	152652651	.	A	G	8.24e-06	3.29593e-05
6	152652652	.	T	C	8.24e-06	3.29593e-05
6	152652653	rs149695755	G	T	8.24e-06	3.29593e-05
6	152652659	.	G	T	8.24e-06	3.29593e-05
6	152652666	.	A	G	2.47e-05	9.87939e-05
6	152652667	.	T	C	8.24e-06	3.29593e-05
6	152652673	.	G	A	1.65e-05	6.59973e-05
6	152652674	.	G	A	3.3e-05	0.000131989
6	152652682	.	C	G	8.24e-06	3.29593e-05
6	152652685	.	T	C	8.24e-06	3.29593e-05
6	152652686	.	A	G	8.24e-06	3.29593e-05
6	152652703	.	G	C	8.24e-06	3.29593e-05
6	152652710	.	G	A	8.24e-06	3.29593e-05
6	152652713	rs147928264	C	T	2.47e-05	9.87939e-05
6	152652715	.	C	T	8.24e-06	3.29593e-05
6	152652716	.	G	A	2.47e-05	9.87939e-05
6	152652719	rs140136749	G	A	0.000535	0.00213714
6	152652720	.	A	G	1.65e-05	6.59973e-05
6	152652722	.	G	A	1.65e-05	6.59973e-05
6	152652725	rs62426014	G	C	8.24e-06	3.29593e-05
6	152652726	.	G	T	8.24e-06	3.29593e-05
6	152652737	.	T	C	8.24e-06	3.29593e-05
6	152652739	.	C	T	8.24e-06	3.29593e-05
6	152652742	.	C	T	8.24e-06	3.29593e-05
6	152652743	.	C	A	8.24e-06	3.29593e-05
6	152652745	.	A	G	8.24e-06	3.29593e-05
6	152652752	.	T	C	8.24e-06	3.29593e-05
6	152652765	.	C	T	8.24e-06	3.29593e-05
6	152652768	.	G	T	8.24e-06	3.29593e-05
6	152652770	.	C	A	1.65e-05	6.59973e-05
6	152652773	.	C	T	1.65e-05	6.59973e-05
6	152652775	.	C	T	8.24e-06	3.29593e-05
6	152652776	.	C	A	8.24e-06	3.29593e-05
6	152652780	.	T	C	8.24e-06	3.29593e-05
6	152652789	rs145639107	T	A	3.3e-05	0.000131989
6	152652790	rs147754365	C	G	8.24e-06	3.29593e-05
6	152652828	.	A	G	8.24e-06	3.29593e-05
6	152652829	.	G	A	8.24e-06	3.29593e-05
6	152652832	.	C	A	8.24e-06	3.29593e-05
6	152652833	rs140361556	C	T	8.24e-06	3.29593e-05
6	152652845	rs149222834	C	A	8.24e-06	3.29593e-05
6	152652846	.	C	T	8.24e-06	3.29593e-05
6	152652849	.	C	T	3.3e-05	0.000131989
6	152652850	rs142258643	G	A	9.06e-05	0.000362318
6	152652855	.	T	A	8.24e-06	3.29593e-05
6	152652862	.	G	A	4.12e-05	0.000164783
6	152652875	.	T	G	8.24e-06	3.29593e-05
6	152652890	.	G	A	2.47e-05	9.87939e-05
6	152652900	rs185378552	T	C	8.24e-06	3.29593e-05
6	152652908	.	C	T	8.24e-06	3.29593e-05
6	152652912	.	A	T	8.24e-06	3.29593e-05
6	152652913	.	T	C	8.24e-06	3.29593e-05
6	152652916	.	T	C	8.24e-06	3.29593e-05
6	152652919	.	T	C	1.65e-05	6.59973e-05
6	152652931	.	C	T	8.24e-06	3.29593e-05
6	152652937	.	G	A	8.24e-06	3.29593e-05
6	152652948	rs151250199	G	A	5.77e-05	0.000230767
6	152652949	.	C	A	8.24e-06	3.29593e-05
6	152652961	.	C	T	8.24e-06	3.29593e-05
6	152652988	.	A	G	2.47e-05	9.87939e-05
6	152652991	.	C	T	5.77e-05	0.000230767
6	152653019	.	A	G	8.24e-06	3.29593e-05
6	152653022	.	A	T	0.000107	0.000427886
6	152653028	.	G	A	8.24e-06	3.29593e-05
6	152655147	.	C	T	8.24e-06	3.29593e-05
6	152655153	.	T	C	1.65e-05	6.59973e-05
6	152655170	.	A	C	8.24e-06	3.29593e-05
6	152655180	.	G	C	8.24e-06	3.29593e-05
6	152655195	.	C	T	1.65e-05	6.59973e-05
6	152655201	.	T	C	3.3e-05	0.000131989
6	152655204	.	A	T	8.24e-06	3.29593e-05
6	152655217	.	T	G	8.24e-06	3.29593e-05
6	152655219	.	T	C	8.24e-06	3.29593e-05
6	152655222	.	T	C	8.24e-06	3.29593e-05
6	152655224	.	C	G	1.65e-05	6.59973e-05
6	152655237	.	C	T	1.65e-05	6.59973e-05
6	152655250	.	G	A	1.65e-05	6.59973e-05
6	152655265	.	C	T	1.65e-05	6.59973e-05
6	152655270	rs145738035	G	A	9.06e-05	0.000362318
6	152655273	.	A	C	8.24e-06	3.29593e-05
6	152655274	.	C	A	8.24e-06	3.29593e-05
6	152655279	.	C	T	6.59e-05	0.000263557
6	152655280	.	G	A	1.65e-05	6.59973e-05
6	152655281	.	A	T	8.24e-06	3.29593e-05
6	152655282	.	G	A	8.24e-06	3.29593e-05
6	152655314	.	T	C	2.47e-05	9.87939e-05
6	152655322	rs138650597	C	T	4.94e-05	0.000197576
6	152655323	rs140359400	G	A	0.000313	0.00125102
6	152655328	rs186937478	C	T	4.12e-05	0.000164783
6	152655330	rs2130262	C	T	0.00844	0.0330548
6	152655351	rs138071435	C	T	1.65e-05	6.59973e-05
6	152655359	.	A	C	8.24e-06	3.29593e-05
6	152655361	.	T	G	8.24e-06	3.29593e-05
6	152655363	.	T	C	1.65e-05	6.59973e-05
6	152655365	.	G	A	8.24e-06	3.29593e-05
6	152655372	rs148204741	C	T	0.00176	0.00700909
6	152655373	rs141202420	G	A	0.000659	0.00263166
6	152655385	.	G	C	8.24e-06	3.29593e-05
6	152655387	.	T	G	8.24e-06	3.29593e-05
6	152655391	.	T	C	8.24e-06	3.29593e-05
6	152657982	.	T	C	8.24e-06	3.29593e-05
6	152658003	.	A	G	8.24e-06	3.29593e-05
6	152658005	.	T	C	8.24e-06	3.29593e-05
6	152658008	rs147385939	T	A	1.65e-05	6.59973e-05
6	152658012	.	C	A	8.24e-06	3.29593e-05
6	152658018	.	C	G	8.24e-06	3.29593e-05
6	152658026	.	G	T	8.24e-06	3.29593e-05
6	152658028	.	C	T	4.94e-05	0.000197576
6	152658036	.	C	T	8.24e-06	3.29593e-05
6	152658039	.	G	A	4.12e-05	0.000164783
6	152658058	rs140069531	G	T	8.24e-06	3.29593e-05
6	152658062	rs117501809	C	G	0.027	0.100943
6	152658068	.	G	A	8.24e-06	3.29593e-05
6	152658093	.	G	A	0.00191	0.0076036
6	152658094	.	T	C	8.24e-06	3.29593e-05
6	152658105	.	T	C	1.65e-05	6.59973e-05
6	152658111	.	G	T	4.94e-05	0.000197576
6	152658113	rs139139296	C	A	0.000148	0.000591781
6	152658116	.	G	C	0.000107	0.000427886
6	152658137	.	C	A	8.24e-06	3.29593e-05
6	152658141	rs28385621	C	A	0.076	0.251308
6	152658142	rs9479297	T	C	0.751	0.538184
6	152658147	.	T	C	8.24e-06	3.29593e-05
6	152658149	rs148935596	C	T	0.000124	0.000495846
6	152658151	.	A	G	8.24e-06	3.29593e-05
6	152660372	.	T	G	4.12e-05	0.000164783
6	152660377	rs146567178	G	A	0.00084	0.00335295
6	152660396	.	T	A	1.65e-05	6.59973e-05
6	152660397	.	G	T	8.24e-06	3.29593e-05
6	152660399	.	C	T	1.65e-05	6.59973e-05
6	152660401	.	T	C	8.24e-06	3.29593e-05
6	152660403	.	T	G	8.24e-06	3.29593e-05
6	152660404	.	G	A	2.47e-05	9.87939e-05
6	152660405	.	C	T	8.24e-06	3.29593e-05
6	152660418	.	C	T	1.65e-05	6.59973e-05
6	152660419	.	G	A	3.3e-05	0.000131989
6	152660442	.	G	C	4.12e-05	0.000164783
6	152660444	.	A	G	8.24e-06	3.29593e-05
6	152660445	.	G	A	8.24e-06	3.29593e-05
6	152660451	rs71575926	G	A	0.114	0.342805
6	152660455	.	T	C	4.12e-05	0.000164783
6	152660464	.	G	C	1.65e-05	6.59973e-05
6	152660472	rs145401144	C	T	0.000189	0.000755643
6	152660485	.	G	T	8.24e-06	3.29593e-05
6	152660499	.	G	C	8.24e-06	3.29593e-05
6	152660501	.	C	T	1.65e-05	6.59973e-05
6	152665212	.	C	T	8.24e-06	3.29593e-05
6	152665221	.	T	C	8.24e-06	3.29593e-05
6	152665226	.	G	A	8.24e-06	3.29593e-05
6	152665230	.	C	T	0.00251	0.00997719
6	152665232	.	G	T	0.000404	0.00161437
6	152665233	.	C	T	2.47e-05	9.87939e-05
6	152665237	.	A	C	1.65e-05	6.59973e-05
6	152665242	.	G	C	8.24e-06	3.29593e-05
6	152665246	.	T	G	3.3e-05	0.000131989
6	152665251	.	G	C	8.24e-06	3.29593e-05
6	152665256	.	C	T	1.65e-05	6.59973e-05
6	152665259	rs148036239	G	A	5.77e-05	0.000230767
6	152665260	.	G	A	8.24e-06	3.29593e-05
6	152665261	rs4645434	C	A	0.576	0.619024
6	152665270	.	C	T	8.24e-06	3.29593e-05
6	152665271	rs150179494	G	A	0.000923	0.00368349
6	152665273	.	C	T	8.24e-06	3.29593e-05
6	152665278	.	C	T	8.24e-06	3.29593e-05
6	152665281	.	C	G	8.24e-06	3.29593e-05
6	152665283	.	G	A	8.24e-06	3.29593e-05
6	152665297	.	G	A	1.65e-05	6.59973e-05
6	152665303	rs60344647	C	T	0.00867	0.0339361
6	152665306	.	C	T	8.24e-06	3.29593e-05
6	152665313	.	T	C	1.65e-05	6.59973e-05
6	152665314	.	C	T	1.65e-05	6.59973e-05
6	152665319	.	C	T	5.77e-05	0.000230767
6	152665322	.	C	T	8.24e-06	3.29593e-05
6	152665326	.	C	T	0.000107	0.000427886
6	152665327	.	G	A	8.24e-06	3.29593e-05
6	152665330	.	C	T	8.24e-06	3.29593e-05
6	152665338	.	G	A	8.24e-06	3.29593e-05
6	152665341	.	C	T	8.24e-06	3.29593e-05
6	152665342	.	G	A	4.94e-05	0.000197576
6	152665344	.	G	A	8.24e-06	3.29593e-05
6	152665353	.	T	C	8.24e-06	3.29593e-05
6	152665359	.	A	C	8.24e-06	3.29593e-05
6	152665365	.	G	A	8.24e-06	3.29593e-05
6	152665366	.	A	G	8.24e-06	3.29593e-05
6	152668211	rs111449472	A	G	0.011	0.0428059
6	152668215	rs144596829	C	T	0.00921	0.0360011
6	152668216	.	G	T	1.65e-05	6.59973e-05
6	152668235	.	T	G	1.65e-05	6.59973e-05
6	152668237	.	C	T	2.47e-05	9.87939e-05
6	152668240	.	T	C	8.24e-06	3.29593e-05
6	152668242	.	C	A	8.24e-06	3.29593e-05
6	152668254	.	C	A	1.65e-05	6.59973e-05
6	152668260	.	T	C	8.24e-06	3.29593e-05
6	152668265	.	T	C	8.24e-06	3.29593e-05
6	152668266	rs143529882	A	C	4.12e-05	0.000164783
6	152668267	.	A	T	8.24e-06	3.29593e-05
6	152668280	.	G	C	8.24e-06	3.29593e-05
6	152668294	.	T	C	8.24e-06	3.29593e-05
6	152668310	rs148782440	C	T	3.3e-05	0.000131989
6	152668327	.	T	C	8.24e-06	3.29593e-05
6	152668337	.	G	A	8.24e-06	3.29593e-05
6	152668347	.	A	C	8.24e-06	3.29593e-05
6	152668349	.	C	T	8.24e-06	3.29593e-05
6	152668359	.	T	C	1.65e-05	6.59973e-05
6	152668368	.	T	C	8.24e-06	3.29593e-05
6	152668373	.	G	A	4.12e-05	0.000164783
6	152668374	.	C	A	8.24e-06	3.29593e-05
6	152671307	.	T	C	8.24e-06	3.29593e-05
6	152671317	.	A	G	3.3e-05	0.000131989
6	152671326	.	T	C	8.24e-06	3.29593e-05
6	152671335	.	C	A	8.24e-06	3.29593e-05
6	152671337	rs150913316	A	G	0.000165	0.000659728
6	152671340	rs139418821	C	A	1.65e-05	6.59973e-05
6	152671356	rs182154754	G	A	5.77e-05	0.000230767
6	152671362	.	G	C	8.24e-06	3.29593e-05
6	152671364	.	G	A	1.65e-05	6.59973e-05
6	152671375	rs146547806	G	A	8.24e-06	3.29593e-05
6	152671378	.	A	T	8.24e-06	3.29593e-05
6	152671384	rs140054849	C	G	4.12e-05	0.000164783
6	152671385	.	T	G	8.24e-06	3.29593e-05
6	152671389	.	G	C	1.65e-05	6.59973e-05
6	152671397	.	T	C	8.24e-06	3.29593e-05
6	152671401	.	C	T	8.24e-06	3.29593e-05
6	152671403	.	A	G	1.65e-05	6.59973e-05
6	152671407	.	C	T	8.24e-06	3.29593e-05
6	152671417	rs144999614	A	T	8.24e-06	3.29593e-05
6	152671419	.	T	G	8.24e-06	3.29593e-05
6	152671447	.	C	T	5.77e-05	0.000230767
6	152671465	.	A	G	2.47e-05	9.87939e-05
6	152671466	.	T	C	8.24e-06	3.29593e-05
6	152671470	.	C	T	7.41e-05	0.000296345
6	152671475	rs9478320	A	C	0.584	0.617645
6	152671757	.	C	T	2.47e-05	9.87939e-05
6	152671760	.	A	G	8.24e-06	3.29593e-05
6	152671768	.	C	T	8.24e-06	3.29593e-05
6	152671775	.	T	C	8.24e-06	3.29593e-05
6	152671780	.	A	T	2.47e-05	9.87939e-05
6	152671784	.	C	G	1.65e-05	6.59973e-05
6	152671794	.	G	T	8.24e-06	3.29593e-05
6	152671801	.	T	C	8.24e-06	3.29593e-05
6	152671810	.	T	C	8.24e-06	3.29593e-05
6	152671811	rs180727534	A	G	0.000157	0.000627754
6	152671817	.	A	T	6.59e-05	0.000263557
6	152671818	.	C	T	4.12e-05	0.000164783
6	152671819	.	G	A	9.06e-05	0.000362318
6	152671827	.	C	G	1.65e-05	6.59973e-05
6	152671830	.	G	T	8.24e-06	3.29593e-05
6	152671834	.	C	G	8.24e-06	3.29593e-05
6	152671841	.	G	A	8.24e-06	3.29593e-05
6	152671864	.	C	T	8.24e-06	3.29593e-05
6	152671865	rs13210127	T	G	0.036	0.13159
6	152671871	.	G	C	8.24e-06	3.29593e-05
6	152671873	rs185617282	T	C	8.24e-06	3.29593e-05
6	152671874	.	G	T	8.24e-06	3.29593e-05
6	152671877	.	T	C	8.24e-06	3.29593e-05
6	152671880	.	T	C	8.24e-06	3.29593e-05
6	152671891	.	C	T	1.65e-05	6.59973e-05
6	152671892	.	G	A	0.000124	0.000495846
6	152671897	rs190032752	T	G	0.000132	0.000527826
6	152671902	.	G	A	8.24e-06	3.29593e-05
6	152673165	.	G	A	8.24e-06	3.29593e-05
6	152673173	.	A	G	8.24e-06	3.29593e-05
6	152673192	.	A	G	8.24e-06	3.29593e-05
6	152673194	.	A	C	8.24e-06	3.29593e-05
6	152673195	.	T	C	8.24e-06	3.29593e-05
6	152673201	rs74463786	C	T	0.000848	0.00338482
6	152673209	.	G	T	8.24e-06	3.29593e-05
6	152673210	.	T	A	8.24e-06	3.29593e-05
6	152673216	.	A	G	8.24e-06	3.29593e-05
6	152673223	.	T	C	8.24e-06	3.29593e-05
6	152673233	.	C	G	8.24e-06	3.29593e-05
6	152673236	.	G	C	3.3e-05	0.000131989
6	152673250	.	C	T	8.24e-06	3.29593e-05
6	152673252	.	C	T	1.65e-05	6.59973e-05
6	152673256	.	G	A	8.24e-06	3.29593e-05
6	152673257	rs115786671	T	C	0.000791	0.00315775
6	152673265	rs76410834	T	C	6.59e-05	0.000263557
6	152673267	rs146919170	G	C	3.3e-05	0.000131989
6	152673269	.	A	G	8.24e-06	3.29593e-05
6	152673273	.	A	C	8.24e-06	3.29593e-05
6	152673278	.	A	T	8.24e-06	3.29593e-05
6	152673282	.	T	C	8.24e-06	3.29593e-05
6	152673296	.	G	A	8.24e-06	3.29593e-05
6	152673303	.	T	C	8.24e-06	3.29593e-05
6	152673312	rs137919524	C	T	0.00084	0.00335295
6	152673313	.	G	A	9.06e-05	0.000362318
6	152673317	.	T	C	0.000157	0.000627754
6	152673328	.	C	A	1.65e-05	6.59973e-05
6	152673329	.	G	A	2.47e-05	9.87939e-05
6	152673335	.	T	C	8.24e-06	3.29593e-05
6	152673356	.	G	A	1.65e-05	6.59973e-05
6	152673361	rs143519691	A	T	9.06e-05	0.000362318
6	152673362	.	T	C	1.65e-05	6.59973e-05
6	152673365	.	G	T	8.24e-06	3.29593e-05
6	152673369	.	A	G	1.65e-05	6.59973e-05
6	152673375	.	C	A	6.59e-05	0.000263557
6	152673380	.	T	G	1.65e-05	6.59973e-05
6	152673387	rs151081036	C	T	0.000239	0.000955429
6	152673398	.	C	T	2.47e-05	9.87939e-05
6	152673399	rs150121030	G	A	0.000338	0.00135086
6	152673418	.	A	G	4.12e-05	0.000164783
6	152673420	.	A	G	1.65e-05	6.59973e-05
6	152673423	.	C	G	8.24e-06	3.29593e-05
6	152673431	.	C	G	8.24e-06	3.29593e-05
6	152673433	.	T	C	2.47e-05	9.87939e-05
6	152673439	.	C	T	3.3e-05	0.000131989
6	152673440	.	G	A	3.3e-05	0.000131989
6	152673457	.	C	T	8.24e-06	3.29593e-05
6	152673463	.	C	A	8.24e-06	3.29593e-05
6	152673483	.	C	A	2.47e-05	9.87939e-05
6	152674404	rs138882800	C	T	5.77e-05	0.000230767
6	152674405	.	G	A	4.94e-05	0.000197576
6	152674412	.	A	G	1.65e-05	6.59973e-05
6	152674413	rs149393972	T	C	0.00152	0.00605694
6	152674416	.	C	A	8.24e-06	3.29593e-05
6	152674417	.	T	C	1.65e-05	6.59973e-05
6	152674427	.	T	C	8.24e-06	3.29593e-05
6	152674433	rs144797744	T	C	0.00047	0.00187779
6	152674442	.	T	C	8.24e-06	3.29593e-05
6	152674444	.	T	C	8.24e-06	3.29593e-05
6	152674447	.	A	G	8.24e-06	3.29593e-05
6	152674449	.	C	G	4.94e-05	0.000197576
6	152674452	.	G	C	1.65e-05	6.59973e-05
6	152674453	.	G	T	4.12e-05	0.000164783
6	152674455	rs138528119	A	G	0.00168	0.00669183
6	152674460	.	C	T	8.24e-06	3.29593e-05
6	152674464	rs143070183	C	A	0.00437	0.01729
6	152674472	.	T	G	2.47e-05	9.87939e-05
6	152674486	.	C	G	1.65e-05	6.59973e-05
6	152674502	.	A	G	8.24e-06	3.29593e-05
6	152674508	.	T	G	8.24e-06	3.29593e-05
6	152674511	.	G	A	8.24e-06	3.29593e-05
6	152674524	rs149260051	T	C	0.000898	0.00358394
6	152674526	.	C	T	8.24e-06	3.29593e-05
6	152674529	.	C	G	8.24e-06	3.29593e-05
6	152674533	.	A	C	8.24e-06	3.29593e-05
6	152674544	.	C	T	1.65e-05	6.59973e-05
6	152674562	.	T	C	3.3e-05	0.000131989
6	152674563	.	T	C	2.47e-05	9.87939e-05
6	152674571	.	A	G	8.24e-06	3.29593e-05
6	152674572	.	T	A	8.24e-06	3.29593e-05
6	152674721	.	C	T	8.24e-06	3.29593e-05
6	152674730	.	T	C	8.24e-06	3.29593e-05
6	152674759	.	T	C	8.24e-06	3.29593e-05
6	152674767	.	G	T	8.24e-06	3.29593e-05
6	152674780	.	C	A	8.24e-06	3.29593e-05
6	152674782	.	A	T	0.000132	0.000527826
6	152674787	.	G	T	8.24e-06	3.29593e-05
6	152674790	.	G	A	2.47e-05	9.87939e-05
6	152674793	.	C	T	8.24e-06	3.29593e-05
6	152674799	rs151283321	G	T	1.65e-05	6.59973e-05
6	152674804	.	C	T	1.65e-05	6.59973e-05
6	152674805	.	G	A	1.65e-05	6.59973e-05
6	152674808	.	C	T	8.24e-06	3.29593e-05
6	152674809	.	A	C	8.24e-06	3.29593e-05
6	152674814	.	C	G	8.24e-06	3.29593e-05
6	152674820	.	A	G	3.3e-05	0.000131989
6	152674821	.	G	T	8.24e-06	3.29593e-05
6	152674843	.	C	T	1.65e-05	6.59973e-05
6	152674848	.	T	C	8.24e-06	3.29593e-05
6	152674850	.	T	C	3.3e-05	0.000131989
6	152674853	.	G	A	1.65e-05	6.59973e-05
6	152674861	.	T	A	8.24e-06	3.29593e-05
6	152674868	.	T	A	1.65e-05	6.59973e-05
6	152674870	.	C	T	1.65e-05	6.59973e-05
6	152674871	.	G	A	7.41e-05	0.000296345
6	152674880	.	C	T	8.24e-06	3.29593e-05
6	152675803	.	A	C	8.24e-06	3.29593e-05
6	152675807	.	A	G	8.24e-06	3.29593e-05
6	152675817	.	C	T	8.24e-06	3.29593e-05
6	152675837	.	T	C	8.24e-06	3.29593e-05
6	152675838	.	G	C	8.24e-06	3.29593e-05
6	152675841	rs149712464	G	A	4.94e-05	0.000197576
6	152675850	.	T	C	8.24e-06	3.29593e-05
6	152675854	rs9397102	A	G	0.58	0.618354
6	152675867	rs141397515	T	C	8.24e-06	3.29593e-05
6	152675871	.	C	T	8.24e-06	3.29593e-05
6	152675893	rs79486252	T	G	0.00273	0.0108457
6	152675902	.	C	T	8.24e-06	3.29593e-05
6	152675920	rs114858512	C	T	0.000198	0.000791608
6	152675925	.	T	G	8.24e-06	3.29593e-05
6	152675932	.	C	A	8.24e-06	3.29593e-05
6	152675933	.	A	C	8.24e-06	3.29593e-05
6	152675935	.	G	A	6.59e-05	0.000263557
6	152675936	rs148212715	T	C	0.000148	0.000591781
6	152675939	.	T	C	8.24e-06	3.29593e-05
6	152675940	.	T	C	8.24e-06	3.29593e-05
6	152675949	.	T	A	1.65e-05	6.59973e-05
6	152675951	.	C	T	8.24e-06	3.29593e-05
6	152675954	.	G	A	9.88e-05	0.000395102
6	152675958	.	C	T	1.65e-05	6.59973e-05
6	152675959	.	G	A	7.41e-05	0.000296345
6	152675969	rs141205208	T	C	8.24e-06	3.29593e-05
6	152675970	.	G	A	2.47e-05	9.87939e-05
6	152675990	.	T	G	8.24e-06	3.29593e-05
6	152675994	.	G	A	1.65e-05	6.59973e-05
6	152676011	.	C	T	8.24e-06	3.29593e-05
6	152676013	.	G	A	1.65e-05	6.59973e-05
6	152676021	.	C	T	2.47e-05	9.87939e-05
6	152676024	.	G	A	8.24e-06	3.29593e-05
6	152676031	.	A	G	8.24e-06	3.29593e-05
6	152676033	rs150444850	C	A	1.65e-05	6.59973e-05
6	152676049	.	C	T	2.47e-05	9.87939e-05
6	152676057	.	T	C	8.24e-06	3.29593e-05
6	152676062	.	A	G	8.24e-06	3.29593e-05
6	152676067	.	T	C	2.47e-05	9.87939e-05
6	152676070	.	G	A	1.65e-05	6.59973e-05
6	152676080	.	G	A	1.65e-05	6.59973e-05
6	152676084	.	G	C	8.24e-06	3.29593e-05
6	152676086	.	C	T	8.24e-06	3.29593e-05
6	152676089	.	T	A	1.65e-05	6.59973e-05
6	152676091	.	T	C	8.24e-06	3.29593e-05
6	152676093	.	C	T	8.24e-06	3.29593e-05
6	152676096	.	A	G	2.47e-05	9.87939e-05
6	152676113	.	T	C	8.24e-06	3.29593e-05
6	152679503	.	C	T	8.24e-06	3.29593e-05
6	152679518	rs145911138	C	T	0.012	0.0465806
6	152679520	.	C	T	8.24e-06	3.29593e-05
6	152679521	.	A	C	1.65e-05	6.59973e-05
6	152679526	.	T	A	8.24e-06	3.29593e-05
6	152679532	rs192623867	A	C	4.94e-05	0.000197576
6	152679533	.	T	C	2.47e-05	9.87939e-05
6	152679534	.	G	A	1.65e-05	6.59973e-05
6	152679548	.	C	T	3.3e-05	0.000131989
6	152679556	.	A	G	8.24e-06	3.29593e-05
6	152679557	.	A	G	8.24e-06	3.29593e-05
6	152679559	rs73784326	T	A	0.0015	0.00597754
6	152679567	.	G	C	2.47e-05	9.87939e-05
6	152679570	.	C	T	1.65e-05	6.59973e-05
6	152679579	rs138805007	C	T	8.24e-06	3.29593e-05
6	152679595	.	C	A	8.24e-06	3.29593e-05
6	152679617	.	T	C	8.24e-06	3.29593e-05
6	152679619	.	T	C	1.65e-05	6.59973e-05
6	152679630	rs144692175	C	T	8.24e-06	3.29593e-05
6	152679641	rs148522587	C	T	6.59e-05	0.000263557
6	152679642	.	G	A	4.12e-05	0.000164783
6	152679647	.	A	T	8.24e-06	3.29593e-05
6	152679666	.	C	T	3.3e-05	0.000131989
6	152680445	.	C	T	4.94e-05	0.000197576
6	152680446	.	G	A	4.12e-05	0.000164783
6	152680483	.	C	T	8.24e-06	3.29593e-05
6	152680485	.	G	T	8.24e-06	3.29593e-05
6	152680486	.	T	C	8.24e-06	3.29593e-05
6	152680497	rs150637898	G	C	0.000132	0.000527826
6	152680498	.	T	G	8.24e-06	3.29593e-05
6	152680499	.	T	A	8.24e-06	3.29593e-05
6	152680513	.	A	G	2.47e-05	9.87939e-05
6	152680514	.	T	C	8.24e-06	3.29593e-05
6	152680517	.	T	C	3.3e-05	0.000131989
6	152680519	.	T	C	8.24e-06	3.29593e-05
6	152680536	rs139823841	C	A	8.24e-06	3.29593e-05
6	152680539	.	T	C	8.24e-06	3.29593e-05
6	152680546	.	G	A	1.65e-05	6.59973e-05
6	152680561	.	G	A	8.24e-06	3.29593e-05
6	152680562	.	C	G	8.24e-06	3.29593e-05
6	152680578	.	C	A	8.24e-06	3.29593e-05
6	152680580	.	T	C	1.65e-05	6.59973e-05
6	152680581	.	C	T	6.59e-05	0.000263557
6	152680588	.	T	G	8.24e-06	3.29593e-05
6	152683306	.	T	A	8.24e-06	3.29593e-05
6	152683315	.	C	T	1.65e-05	6.59973e-05
6	152683320	.	C	A	6.59e-05	0.000263557
6	152683324	.	G	C	3.3e-05	0.000131989
6	152683333	rs147005515	T	A	1.65e-05	6.59973e-05
6	152683336	rs139691734	C	T	3.3e-05	0.000131989
6	152683337	.	G	A	8.24e-06	3.29593e-05
6	152683344	rs145287138	C	T	0.000148	0.000591781
6	152683347	rs147631683	A	G	1.65e-05	6.59973e-05
6	152683364	rs142294508	C	G	2.47e-05	9.87939e-05
6	152683371	.	G	C	8.24e-06	3.29593e-05
6	152683377	.	T	C	1.65e-05	6.59973e-05
6	152683378	rs149654300	T	A	8.24e-06	3.29593e-05
6	152683387	rs145465647	T	G	4.94e-05	0.000197576
6	152683402	.	A	T	8.24e-06	3.29593e-05
6	152683406	.	G	C	8.24e-06	3.29593e-05
6	152683408	.	C	T	2.47e-05	9.87939e-05
6	152683409	.	G	T	8.24e-06	3.29593e-05
6	152683412	rs118043259	C	A	8.24e-06	3.29593e-05
6	152683413	rs4407724	G	T	0.654	0.597909
6	152683416	.	A	C	3.3e-05	0.000131989
6	152683417	rs138400194	T	C	8.24e-06	3.29593e-05
6	152683423	.	T	A	2.47e-05	9.87939e-05
6	152683432	.	C	A	8.24e-06	3.29593e-05
6	152683433	.	A	C	8.24e-06	3.29593e-05
6	152683441	.	A	G	1.65e-05	6.59973e-05
6	152683442	rs116883984	G	A	1.65e-05	6.59973e-05
6	152683444	.	G	C	6.59e-05	0.000263557
6	152683455	.	T	C	5.77e-05	0.000230767
6	152685984	.	T	C	6.59e-05	0.000263557
6	152685991	.	C	T	1.65e-05	6.59973e-05
6	152685992	.	G	A	1.65e-05	6.59973e-05
6	152685995	.	T	G	8.24e-06	3.29593e-05
6	152686013	.	A	T	8.24e-06	3.29593e-05
6	152686016	.	C	T	4.12e-05	0.000164783
6	152686022	.	T	C	0.000478	0.00190972
6	152686026	.	C	A	2.47e-05	9.87939e-05
6	152686032	.	A	C	8.24e-06	3.29593e-05
6	152686033	.	C	T	7.41e-05	0.000296345
6	152686034	.	T	C	1.65e-05	6.59973e-05
6	152686036	.	T	C	1.65e-05	6.59973e-05
6	152686042	.	T	A	1.65e-05	6.59973e-05
6	152686049	.	G	T	0.000132	0.000527826
6	152686057	.	G	A	1.65e-05	6.59973e-05
6	152686062	.	G	A	8.24e-06	3.29593e-05
6	152686067	.	C	G	2.47e-05	9.87939e-05
6	152686071	rs140861713	A	G	0.00432	0.0170943
6	152686074	.	A	G	8.24e-06	3.29593e-05
6	152686079	rs145117891	T	C	4.12e-05	0.000164783
6	152686088	.	C	T	1.65e-05	6.59973e-05
6	152686090	rs150170988	G	T	0.00432	0.0170943
6	152686100	.	T	C	8.24e-06	3.29593e-05
6	152686101	.	G	C	8.24e-06	3.29593e-05
6	152686102	.	G	A	8.24e-06	3.29593e-05
6	152686105	rs138693624	A	G	0.00245	0.00974015
6	152686107	.	T	C	7.41e-05	0.000296345
6	152686119	.	C	G	8.24e-06	3.29593e-05
6	152686124	rs150814357	T	C	9.88e-05	0.000395102
6	152686133	.	C	T	2.47e-05	9.87939e-05
6	152686137	.	T	C	8.24e-06	3.29593e-05
6	152686150	.	A	G	8.24e-06	3.29593e-05
6	152686157	.	G	A	8.24e-06	3.29593e-05
6	152688355	.	C	T	8.24e-06	3.29593e-05
6	152688356	.	G	A	1.65e-05	6.59973e-05
6	152688365	.	C	T	1.65e-05	6.59973e-05
6	152688366	.	G	A	0.000107	0.000427886
6	152688371	rs73626656	G	A	0.012	0.0465806
6	152688372	.	C	T	1.65e-05	6.59973e-05
6	152688388	.	T	G	8.24e-06	3.29593e-05
6	152688391	rs147281213	C	T	5.77e-05	0.000230767
6	152688392	.	G	A	1.65e-05	6.59973e-05
6	152688397	.	T	G	8.24e-06	3.29593e-05
6	152688398	rs140830584	C	T	7.41e-05	0.000296345
6	152688399	.	G	A	0.000157	0.000627754
6	152688410	.	T	C	8.24e-06	3.29593e-05
6	152688416	.	C	T	8.24e-06	3.29593e-05
6	152688417	.	A	G	4.94e-05	0.000197576
6	152688422	.	G	A	8.24e-06	3.29593e-05
6	152688429	.	G	A	5.77e-05	0.000230767
6	152688430	.	C	T	8.24e-06	3.29593e-05
6	152688434	.	C	T	0.00014	0.000559804
6	152688435	rs150912982	G	A	0.00173	0.00689013
6	152688436	.	T	A	8.24e-06	3.29593e-05
6	152688468	.	G	A	4.12e-05	0.000164783
6	152688470	rs147193363	G	A	1.65e-05	6.59973e-05
6	152688478	.	T	G	8.24e-06	3.29593e-05
6	152688479	.	G	A	8.24e-06	3.29593e-05
6	152688485	rs148679918	T	C	1.65e-05	6.59973e-05
6	152688490	.	C	T	4.94e-05	0.000197576
6	152688491	rs142241062	G	A	1.65e-05	6.59973e-05
6	152688493	.	T	C	4.12e-05	0.000164783
6	152688502	.	G	A	8.24e-06	3.29593e-05
6	152688510	.	A	G	8.24e-06	3.29593e-05
6	152688511	.	C	G	1.65e-05	6.59973e-05
6	152688522	.	A	G	8.24e-06	3.29593e-05
6	152690102	rs185350092	G	A	0.000297	0.00118712
6	152690117	.	T	C	8.24e-06	3.29593e-05
6	152690118	.	T	C	8.24e-06	3.29593e-05
6	152690125	.	C	T	1.65e-05	6.59973e-05
6	152690126	.	G	A	2.47e-05	9.87939e-05
6	152690135	.	T	C	1.65e-05	6.59973e-05
6	152690138	.	G	T	8.24e-06	3.29593e-05
6	152690143	.	C	G	8.24e-06	3.29593e-05
6	152690147	.	T	C	8.24e-06	3.29593e-05
6	152690150	rs114954026	G	A	0.00202	0.00803929
6	152690157	.	T	C	8.24e-06	3.29593e-05
6	152690169	.	T	C	8.24e-06	3.29593e-05
6	152690176	rs140123292	G	A	1.65e-05	6.59973e-05
6	152690177	.	G	A	8.24e-06	3.29593e-05
6	152690180	.	G	T	1.65e-05	6.59973e-05
6	152690181	.	C	A	8.24e-06	3.29593e-05
6	152690194	.	C	T	8.24e-06	3.29593e-05
6	152690217	rs146443878	G	A	1.65e-05	6.59973e-05
6	152690218	.	C	T	4.12e-05	0.000164783
6	152690219	.	C	T	8.24e-06	3.29593e-05
6	152690220	.	T	A	8.24e-06	3.29593e-05
6	152690221	.	G	A	8.24e-06	3.29593e-05
6	152690223	.	T	C	8.24e-06	3.29593e-05
6	152690224	.	G	C	8.24e-06	3.29593e-05
6	152690225	.	A	G	8.24e-06	3.29593e-05
6	152690228	.	T	C	8.24e-06	3.29593e-05
6	152690236	.	G	A	2.47e-05	9.87939e-05
6	152690238	.	A	G	8.24e-06	3.29593e-05
6	152690244	.	G	C	8.24e-06	3.29593e-05
6	152690256	.	G	A	8.24e-06	3.29593e-05
6	152690259	rs140927945	C	T	0.000297	0.00118712
6	152690266	.	A	G	1.65e-05	6.59973e-05
6	152690623	.	C	T	6.59e-05	0.000263557
6	152690627	.	C	T	8.24e-06	3.29593e-05
6	152690632	.	T	A	8.24e-06	3.29593e-05
6	152690641	.	G	T	1.65e-05	6.59973e-05
6	152690646	.	T	C	1.65e-05	6.59973e-05
6	152690652	rs146769373	C	T	0.000124	0.000495846
6	152690653	.	G	A	8.24e-05	0.000329532
6	152690667	.	T	C	8.24e-06	3.29593e-05
6	152690680	.	C	T	2.47e-05	9.87939e-05
6	152690682	.	G	A	8.24e-06	3.29593e-05
6	152690694	.	C	G	8.24e-06	3.29593e-05
6	152690700	.	T	C	8.24e-06	3.29593e-05
6	152690712	.	G	T	7.41e-05	0.000296345
6	152690713	.	C	T	7.41e-05	0.000296345
6	152690715	rs140508714	C	T	0.00138	0.00550099
6	152690723	.	A	G	8.24e-06	3.29593e-05
6	152690734	.	T	C	8.24e-06	3.29593e-05
6	152694182	.	G	C	8.24e-06	3.29593e-05
6	152694190	rs35379711	T	C	0.0014	0.00558043
6	152694196	.	G	A	8.24e-06	3.29593e-05
6	152694199	.	A	G	1.65e-05	6.59973e-05
6	152694212	.	T	G	1.65e-05	6.59973e-05
6	152694220	.	A	G	2.47e-05	9.87939e-05
6	152694224	.	T	C	8.24e-06	3.29593e-05
6	152694231	rs141821444	C	T	3.3e-05	0.000131989
6	152694244	.	G	C	2.47e-05	9.87939e-05
6	152694254	.	C	T	8.24e-06	3.29593e-05
6	152694259	rs188913729	C	T	0.00047	0.00187779
6	152694260	rs146402274	G	A	7.41e-05	0.000296345
6	152694261	.	C	G	8.24e-06	3.29593e-05
6	152694272	.	G	C	8.24e-06	3.29593e-05
6	152694280	.	G	T	2.47e-05	9.87939e-05
6	152694285	rs138481762	T	C	6.59e-05	0.000263557
6	152694292	.	T	C	8.24e-06	3.29593e-05
6	152694293	.	T	G	2.47e-05	9.87939e-05
6	152694302	rs139089832	G	C	7.41e-05	0.000296345
6	152694304	.	C	T	1.65e-05	6.59973e-05
6	152694308	.	A	G	2.47e-05	9.87939e-05
6	152694313	.	G	A	8.24e-06	3.29593e-05
6	152694323	.	T	C	8.24e-06	3.29593e-05
6	152694324	.	G	A	8.24e-06	3.29593e-05
6	152694328	.	T	C	1.65e-05	6.59973e-05
6	152694330	.	C	T	0.00042	0.00167824
6	152694331	.	A	C	8.24e-06	3.29593e-05
6	152694338	.	C	T	1.65e-05	6.59973e-05
6	152694348	.	A	G	2.47e-05	9.87939e-05
6	152694354	.	C	G	1.65e-05	6.59973e-05
6	152694357	.	A	G	8.24e-06	3.29593e-05
6	152697517	.	T	C	8.24e-06	3.29593e-05
6	152697538	.	G	A	8.24e-06	3.29593e-05
6	152697550	.	A	G	1.65e-05	6.59973e-05
6	152697576	.	G	C	8.24e-06	3.29593e-05
6	152697578	.	C	T	9.06e-05	0.000362318
6	152697585	.	G	A	8.24e-06	3.29593e-05
6	152697597	.	A	T	8.24e-06	3.29593e-05
6	152697608	.	G	A	1.65e-05	6.59973e-05
6	152697623	.	A	G	8.24e-06	3.29593e-05
6	152697624	.	G	C	8.24e-06	3.29593e-05
6	152697625	.	G	A	8.24e-06	3.29593e-05
6	152697626	.	C	G	8.24e-06	3.29593e-05
6	152697631	.	C	T	2.47e-05	9.87939e-05
6	152697632	.	G	A	2.47e-05	9.87939e-05
6	152697653	.	G	T	8.24e-06	3.29593e-05
6	152697657	.	T	C	8.24e-06	3.29593e-05
6	152697658	.	T	G	8.24e-06	3.29593e-05
6	152697670	.	C	T	8.24e-06	3.29593e-05
6	152697675	rs117020413	G	T	0.013	0.0503362
6	152697678	.	T	C	8.24e-06	3.29593e-05
6	152697681	.	T	A	8.24e-06	3.29593e-05
6	152697686	.	A	G	8.24e-06	3.29593e-05
6	152697690	.	A	C	8.24e-06	3.29593e-05
6	152697692	rs117360770	G	C	0.00148	0.00589813
6	152697696	.	G	A	1.65e-05	6.59973e-05
6	152697911	.	C	A	8.24e-06	3.29593e-05
6	152697926	.	A	G	8.24e-06	3.29593e-05
6	152697934	rs139593613	A	G	1.65e-05	6.59973e-05
6	152697940	rs77221231	T	G	0.000107	0.000427886
6	152697943	.	T	C	8.24e-06	3.29593e-05
6	152697964	rs149317945	T	C	8.24e-06	3.29593e-05
6	152697966	rs144643941	T	C	8.24e-05	0.000329532
6	152697971	.	A	T	8.24e-06	3.29593e-05
6	152697985	.	A	G	1.65e-05	6.59973e-05
6	152698030	rs148486281	C	T	8.24e-05	0.000329532
6	152702142	.	T	G	8.24e-06	3.29593e-05
6	152702151	.	T	A	1.65e-05	6.59973e-05
6	152702166	.	A	G	1.65e-05	6.59973e-05
6	152702177	rs146424389	C	T	0.00133	0.00530234
6	152702178	.	G	A	1.65e-05	6.59973e-05
6	152702204	.	C	T	8.24e-06	3.29593e-05
6	152702210	.	A	C	8.24e-06	3.29593e-05
6	152702213	.	C	G	8.24e-06	3.29593e-05
6	152702232	.	C	T	2.47e-05	9.87939e-05
6	152702245	.	G	C	2.47e-05	9.87939e-05
6	152702246	.	G	A	8.24e-06	3.29593e-05
6	152702262	.	G	T	0.000165	0.000659728
6	152702270	.	G	A	8.24e-06	3.29593e-05
6	152702285	.	C	A	8.24e-06	3.29593e-05
6	152702288	rs139845890	C	T	5.77e-05	0.000230767
6	152702298	.	A	G	8.24e-06	3.29593e-05
6	152702300	.	C	T	8.24e-06	3.29593e-05
6	152702314	.	T	C	8.24e-06	3.29593e-05
6	152702322	.	C	A	8.24e-06	3.29593e-05
6	152702326	.	T	C	8.24e-06	3.29593e-05
6	152702330	.	C	A	1.65e-05	6.59973e-05
6	152702331	.	G	A	8.24e-06	3.29593e-05
6	152702336	.	G	A	1.65e-05	6.59973e-05
6	152702363	.	G	T	8.24e-06	3.29593e-05
6	152702365	rs143313866	C	T	2.47e-05	9.87939e-05
6	152702366	.	G	A	8.24e-06	3.29593e-05
6	152702373	.	A	C	8.24e-06	3.29593e-05
6	152702375	.	G	A	8.24e-06	3.29593e-05
6	152702385	.	T	A	1.65e-05	6.59973e-05
6	152702387	.	C	G	8.24e-06	3.29593e-05
6	152702402	.	A	G	8.24e-06	3.29593e-05
6	152702405	.	C	T	3.3e-05	0.000131989
6	152702407	.	C	T	8.24e-06	3.29593e-05
6	152702413	rs151300068	C	A	3.3e-05	0.000131989
6	152702417	.	T	A	4.94e-05	0.000197576
6	152702431	.	C	A	9.06e-05	0.000362318
6	152702434	rs140568392	C	T	1.65e-05	6.59973e-05
6	152702435	.	G	A	1.65e-05	6.59973e-05
6	152702439	.	G	A	8.24e-06	3.29593e-05
6	152702445	.	G	A	3.3e-05	0.000131989
6	152702447	.	C	G	8.24e-06	3.29593e-05
6	152702450	.	C	T	2.47e-05	9.87939e-05
6	152702455	rs119103243	T	A	1.65e-05	6.59973e-05
6	152702456	.	G	A	7.41e-05	0.000296345
6	152702459	.	G	A	2.47e-05	9.87939e-05
6	152702463	rs145390592	C	T	4.12e-05	0.000164783
6	152702464	.	G	A	1.65e-05	6.59973e-05
6	152702472	.	C	T	8.24e-06	3.29593e-05
6	152702474	.	A	G	8.24e-06	3.29593e-05
6	152702491	rs149218610	T	G	5.77e-05	0.000230767
6	152706806	.	G	A	8.24e-06	3.29593e-05
6	152706811	.	T	C	1.65e-05	6.59973e-05
6	152706815	.	T	C	8.24e-06	3.29593e-05
6	152706821	.	T	C	8.24e-06	3.29593e-05
6	152706849	.	C	G	8.24e-06	3.29593e-05
6	152706855	.	A	G	1.65e-05	6.59973e-05
6	152706887	rs139079964	T	C	4.94e-05	0.000197576
6	152706893	rs143105336	G	C	1.65e-05	6.59973e-05
6	152706898	.	A	G	8.24e-06	3.29593e-05
6	152706899	.	A	G	1.65e-05	6.59973e-05
6	152706904	rs77853132	T	C	0.000527	0.00210522
6	152706910	.	C	T	8.24e-06	3.29593e-05
6	152706911	rs140565986	G	A	0.000107	0.000427886
6	152706915	.	A	G	7.41e-05	0.000296345
6	152706917	.	C	T	1.65e-05	6.59973e-05
6	152706924	rs148242740	A	G	0.000107	0.000427886
6	152706927	.	T	C	8.24e-06	3.29593e-05
6	152706930	.	A	C	8.24e-06	3.29593e-05
6	152706935	.	A	G	8.24e-06	3.29593e-05
6	152706948	.	A	G	8.24e-06	3.29593e-05
6	152706950	.	C	G	1.65e-05	6.59973e-05
6	152706962	.	C	T	8.24e-06	3.29593e-05
6	152708212	.	C	T	8.24e-06	3.29593e-05
6	152708221	.	T	C	3.3e-05	0.000131989
6	152708226	.	T	A	4.12e-05	0.000164783
6	152708228	.	A	G	8.24e-06	3.29593e-05
6	152708232	.	A	G	2.47e-05	9.87939e-05
6	152708240	.	T	A	3.3e-05	0.000131989
6	152708261	.	G	A	8.24e-05	0.000329532
6	152708290	.	C	T	3.3e-05	0.000131989
6	152708291	.	G	A	0.000115	0.000459868
6	152708294	rs114747836	G	A	0.000766	0.00305814
6	152708301	.	C	T	8.24e-06	3.29593e-05
6	152708309	.	C	T	1.65e-05	6.59973e-05
6	152708310	rs214950	G	A	0.237	0.527125
6	152708313	.	A	G	8.24e-06	3.29593e-05
6	152708315	.	T	C	8.24e-06	3.29593e-05
6	152708317	.	G	C	8.24e-06	3.29593e-05
6	152708319	rs139175290	C	T	9.88e-05	0.000395102
6	152708326	.	G	A	8.24e-06	3.29593e-05
6	152708329	.	C	T	8.24e-06	3.29593e-05
6	152708333	.	C	T	0.000107	0.000427886
6	152708355	.	A	G	2.47e-05	9.87939e-05
6	152708358	rs77121899	A	C	0.00488	0.0192832
6	152708359	.	T	C	2.47e-05	9.87939e-05
6	152708361	.	G	A	8.24e-06	3.29593e-05
6	152708366	rs140234214	G	C	1.65e-05	6.59973e-05
6	152708368	.	G	A	8.24e-06	3.29593e-05
6	152708376	.	A	G	8.24e-06	3.29593e-05
6	152708383	.	C	T	6.59e-05	0.000263557
6	152708384	.	G	A	8.24e-06	3.29593e-05
6	152708386	.	A	T	4.94e-05	0.000197576
6	152708397	.	A	G	8.24e-06	3.29593e-05
6	152708404	.	G	T	8.24e-06	3.29593e-05
6	152708411	.	T	C	1.65e-05	6.59973e-05
6	152708415	.	A	G	8.24e-06	3.29593e-05
6	152708436	.	T	C	8.24e-06	3.29593e-05
6	152708439	.	A	G	8.24e-06	3.29593e-05
6	152708453	.	C	G	0.000173	0.000691701
6	152708461	.	A	G	8.24e-06	3.29593e-05
6	152708463	.	T	G	8.24e-06	3.29593e-05
6	152708464	rs145195048	G	T	0.000626	0.00250008
6	152708471	.	C	G	8.24e-06	3.29593e-05
6	152708472	rs181218387	C	T	6.59e-05	0.000263557
6	152708490	rs145493303	C	A	8.24e-06	3.29593e-05
6	152708496	.	C	T	8.24e-06	3.29593e-05
6	152708499	.	A	G	8.24e-06	3.29593e-05
6	152708507	.	C	T	8.24e-06	3.29593e-05
6	152708510	.	T	C	8.24e-06	3.29593e-05
6	152711410	.	T	C	8.24e-06	3.29593e-05
6	152711422	.	C	T	8.24e-06	3.29593e-05
6	152711423	.	G	A	0.00033	0.00131891
6	152711428	rs151091241	C	T	0.00632	0.0248836
6	152711429	rs58905396	G	A	0.016	0.0614888
6	152711440	.	T	A	8.24e-06	3.29593e-05
6	152711444	.	G	A	8.24e-06	3.29593e-05
6	152711445	.	T	C	2.47e-05	9.87939e-05
6	152711455	.	C	G	8.24e-06	3.29593e-05
6	152711464	.	G	A	8.24e-06	3.29593e-05
6	152711471	.	T	C	1.65e-05	6.59973e-05
6	152711486	.	C	A	2.47e-05	9.87939e-05
6	152711490	rs142628581	C	T	8.24e-06	3.29593e-05
6	152711493	.	T	C	2.47e-05	9.87939e-05
6	152711505	.	T	C	8.24e-06	3.29593e-05
6	152711507	.	G	A	8.24e-06	3.29593e-05
6	152711519	.	G	C	8.24e-06	3.29593e-05
6	152711527	.	C	G	3.3e-05	0.000131989
6	152711529	.	C	T	8.24e-06	3.29593e-05
6	152711534	.	G	C	8.24e-06	3.29593e-05
6	152711536	rs146916975	C	T	1.65e-05	6.59973e-05
6	152711546	.	A	G	8.24e-06	3.29593e-05
6	152711551	.	A	G	8.24e-06	3.29593e-05
6	152711563	.	C	T	8.24e-06	3.29593e-05
6	152711567	.	A	C	1.65e-05	6.59973e-05
6	152711577	rs147870520	A	G	0.000239	0.000955429
6	152711585	.	A	G	8.24e-06	3.29593e-05
6	152711590	rs117084693	G	A	0.00042	0.00167824
6	152712414	.	G	A	8.24e-06	3.29593e-05
6	152712429	.	G	A	2.47e-05	9.87939e-05
6	152712440	rs117480635	G	T	0.00239	0.00950304
6	152712465	rs147040672	C	T	1.65e-05	6.59973e-05
6	152712470	.	C	T	8.24e-06	3.29593e-05
6	152712483	.	C	T	8.24e-06	3.29593e-05
6	152712496	.	C	T	8.24e-06	3.29593e-05
6	152712520	.	T	C	8.24e-06	3.29593e-05
6	152712521	.	G	A	8.24e-06	3.29593e-05
6	152712525	.	C	T	8.24e-06	3.29593e-05
6	152712529	.	C	T	1.65e-05	6.59973e-05
6	152712531	.	G	A	1.65e-05	6.59973e-05
6	152712532	.	G	A	8.24e-06	3.29593e-05
6	152712533	.	G	A	8.24e-06	3.29593e-05
6	152712537	.	C	T	8.24e-06	3.29593e-05
6	152712555	.	C	A	8.24e-06	3.29593e-05
6	152712556	.	C	T	8.24e-06	3.29593e-05
6	152712562	rs79449810	G	A	0.00143	0.00569959
6	152712567	.	G	A	3.3e-05	0.000131989
6	152712597	.	T	C	8.24e-06	3.29593e-05
6	152712598	.	C	A	8.24e-06	3.29593e-05
6	152712619	.	G	C	8.24e-06	3.29593e-05
6	152712630	.	G	A	2.47e-05	9.87939e-05
6	152712634	.	C	T	8.24e-06	3.29593e-05
6	152712638	.	T	G	8.24e-06	3.29593e-05
6	152712639	.	G	T	1.65e-05	6.59973e-05
6	152712641	.	C	A	4.94e-05	0.000197576
6	152712648	.	C	T	1.65e-05	6.59973e-05
6	152712649	rs149165706	G	A	2.47e-05	9.87939e-05
6	152712660	.	C	T	8.24e-06	3.29593e-05
6	152712661	.	A	G	8.24e-06	3.29593e-05
6	152712662	.	C	G	8.24e-06	3.29593e-05
6	152712699	.	A	G	8.25e-06	3.29993e-05
6	152716647	.	A	G	0.000247	0.00098739
6	152716652	.	T	C	8.24e-06	3.29593e-05
6	152716655	.	C	T	8.24e-06	3.29593e-05
6	152716659	.	C	A	8.24e-06	3.29593e-05
6	152716667	.	C	T	8.24e-06	3.29593e-05
6	152716669	.	C	T	8.24e-06	3.29593e-05
6	152716694	.	C	T	8.24e-06	3.29593e-05
6	152716706	.	T	C	8.24e-06	3.29593e-05
6	152716715	.	T	C	8.24e-06	3.29593e-05
6	152716716	rs113163375	G	A	0.000214	0.000855542
6	152716717	.	T	C	8.24e-06	3.29593e-05
6	152716731	rs148045460	T	C	1.65e-05	6.59973e-05
6	152716732	.	C	T	8.24e-06	3.29593e-05
6	152716744	.	G	A	4.12e-05	0.000164783
6	152716752	.	C	A	0.000815	0.00325336
6	152716760	rs146039479	C	T	8.24e-06	3.29593e-05
6	152716771	rs138766629	A	G	3.3e-05	0.000131989
6	152716776	rs141499089	T	C	8.24e-06	3.29593e-05
6	152716789	.	C	A	8.24e-06	3.29593e-05
6	152716800	.	T	G	8.24e-06	3.29593e-05
6	152717914	.	C	T	8.24e-06	3.29593e-05
6	152717915	.	A	G	8.24e-06	3.29593e-05
6	152717918	.	T	C	8.24e-06	3.29593e-05
6	152717926	.	C	T	8.24e-06	3.29593e-05
6	152717933	.	T	C	1.65e-05	6.59973e-05
6	152717941	.	C	A	8.24e-06	3.29593e-05
6	152717943	.	T	A	0.000157	0.000627754
6	152717945	.	C	T	8.24e-06	3.29593e-05
6	152717954	.	A	G	8.24e-06	3.29593e-05
6	152717956	.	G	A	8.24e-06	3.29593e-05
6	152717957	.	G	T	8.24e-06	3.29593e-05
6	152717968	.	G	A	8.24e-06	3.29593e-05
6	152717988	.	T	C	8.24e-06	3.29593e-05
6	152717991	.	G	T	1.65e-05	6.59973e-05
6	152717992	.	C	A	4.94e-05	0.000197576
6	152717999	.	G	T	8.24e-06	3.29593e-05
6	152718001	.	T	A	2.47e-05	9.87939e-05
6	152718004	.	G	T	8.24e-06	3.29593e-05
6	152718008	rs139070088	T	C	0.000519	0.00207331
6	152718014	.	G	T	8.24e-06	3.29593e-05
6	152718031	rs188146577	T	C	0.000115	0.000459868
6	152718033	rs149030452	G	C	0.000461	0.00184188
6	152718035	.	C	A	8.24e-06	3.29593e-05
6	152718047	.	C	A	2.47e-05	9.87939e-05
6	152718048	.	A	C	8.24e-06	3.29593e-05
6	152718056	.	T	C	8.24e-06	3.29593e-05
6	152718060	.	T	C	8.24e-06	3.29593e-05
6	152718073	.	C	G	8.24e-06	3.29593e-05
6	152718078	.	A	C	1.65e-05	6.59973e-05
6	152718079	rs144336474	G	A	8.24e-06	3.29593e-05
6	152718097	.	T	C	8.24e-06	3.29593e-05
6	152718101	.	T	G	8.24e-06	3.29593e-05
6	152718109	.	A	G	1.65e-05	6.59973e-05
6	152718113	.	G	A	8.24e-06	3.29593e-05
6	152718115	.	T	G	8.24e-06	3.29593e-05
6	152719759	.	G	A	3.3e-05	0.000131989
6	152719760	.	A	G	8.24e-06	3.29593e-05
6	152719764	.	T	C	8.24e-06	3.29593e-05
6	152719769	.	C	T	8.24e-06	3.29593e-05
6	152719775	.	T	G	8.24e-06	3.29593e-05
6	152719780	.	G	T	2.47e-05	9.87939e-05
6	152719792	.	C	A	1.65e-05	6.59973e-05
6	152719795	rs140948068	C	T	8.24e-06	3.29593e-05
6	152719799	.	G	A	1.65e-05	6.59973e-05
6	152719800	.	C	T	8.24e-06	3.29593e-05
6	152719801	.	G	A	4.12e-05	0.000164783
6	152719821	.	G	C	8.24e-06	3.29593e-05
6	152719825	.	C	T	1.65e-05	6.59973e-05
6	152719827	.	T	C	1.65e-05	6.59973e-05
6	152719840	.	A	G	8.24e-06	3.29593e-05
6	152719847	.	T	C	8.24e-06	3.29593e-05
6	152719854	.	T	G	1.65e-05	6.59973e-05
6	152719855	.	C	T	8.24e-06	3.29593e-05
6	152720760	.	G	A	8.24e-06	3.29593e-05
6	152720776	.	C	T	1.65e-05	6.59973e-05
6	152720785	.	G	T	8.24e-06	3.29593e-05
6	152720787	.	C	G	8.24e-06	3.29593e-05
6	152720792	.	G	C	8.24e-06	3.29593e-05
6	152720801	.	C	T	7.41e-05	0.000296345
6	152720804	.	A	T	8.24e-06	3.29593e-05
6	152720813	.	A	G	0.000115	0.000459868
6	152720814	rs146099481	C	T	6.59e-05	0.000263557
6	152720815	.	G	A	2.47e-05	9.87939e-05
6	152720824	.	T	A	8.24e-06	3.29593e-05
6	152720829	.	T	C	8.24e-06	3.29593e-05
6	152720832	rs147947903	T	C	0.00084	0.00335295
6	152720839	.	A	C	8.24e-06	3.29593e-05
6	152720847	.	C	A	8.24e-06	3.29593e-05
6	152720849	.	C	T	1.65e-05	6.59973e-05
6	152720852	.	C	G	8.24e-06	3.29593e-05
6	152720856	.	G	A	8.24e-06	3.29593e-05
6	152720859	.	T	C	8.24e-06	3.29593e-05
6	152720866	rs141883657	C	T	0.00014	0.000559804
6	152720867	.	T	G	4.12e-05	0.000164783
6	152720872	.	T	C	8.24e-06	3.29593e-05
6	152720885	.	C	T	1.65e-05	6.59973e-05
6	152720886	.	G	A	1.65e-05	6.59973e-05
6	152720897	.	T	C	8.24e-06	3.29593e-05
6	152720898	.	T	C	8.24e-06	3.29593e-05
6	152720901	.	G	C	8.24e-06	3.29593e-05
6	152720910	.	G	T	8.24e-06	3.29593e-05
6	152720912	rs142747430	G	T	0.000148	0.000591781
6	152720924	.	T	C	8.24e-06	3.29593e-05
6	152720927	.	C	T	1.65e-05	6.59973e-05
6	152720931	.	G	T	8.24e-06	3.29593e-05
6	152720932	.	T	C	8.24e-06	3.29593e-05
6	152720936	rs151039167	C	T	2.47e-05	9.87939e-05
6	152720943	.	G	A	9.88e-05	0.000395102
6	152720950	.	T	G	8.24e-06	3.29593e-05
6	152720952	.	G	A	8.24e-06	3.29593e-05
6	152720956	.	A	C	8.24e-06	3.29593e-05
6	152720958	.	C	A	8.24e-06	3.29593e-05
6	152722278	.	C	T	1.65e-05	6.59973e-05
6	152722287	.	A	G	5.77e-05	0.000230767
6	152722301	.	T	C	8.24e-06	3.29593e-05
6	152722302	.	C	G	8.24e-06	3.29593e-05
6	152722318	.	C	T	1.65e-05	6.59973e-05
6	152722322	.	A	G	8.24e-06	3.29593e-05
6	152722324	.	C	T	1.65e-05	6.59973e-05
6	152722325	.	G	A	8.24e-06	3.29593e-05
6	152722327	.	T	A	8.24e-06	3.29593e-05
6	152722328	.	T	C	3.3e-05	0.000131989
6	152722329	.	C	G	8.24e-06	3.29593e-05
6	152722333	rs140986546	C	T	0.00014	0.000559804
6	152722344	.	A	T	8.24e-06	3.29593e-05
6	152722349	.	G	T	8.24e-06	3.29593e-05
6	152722353	.	T	C	8.24e-06	3.29593e-05
6	152722356	rs116721144	T	C	0.00033	0.00131891
6	152722368	rs138004884	A	G	0.00115	0.00458679
6	152722369	.	C	T	9.06e-05	0.000362318
6	152722382	rs141049001	G	A	9.88e-05	0.000395102
6	152722393	.	C	T	4.12e-05	0.000164783
6	152722394	rs190867604	G	A	0.000198	0.000791608
6	152722399	.	A	G	8.24e-06	3.29593e-05
6	152722401	.	C	T	1.65e-05	6.59973e-05
6	152722413	rs117184249	C	T	0.000931	0.00371534
6	152722417	.	T	G	8.24e-06	3.29593e-05
6	152722419	.	C	T	1.65e-05	6.59973e-05
6	152722422	.	C	T	2.47e-05	9.87939e-05
6	152722430	.	A	G	1.65e-05	6.59973e-05
6	152722441	.	A	C	8.24e-06	3.29593e-05
6	152722443	.	G	A	3.3e-05	0.000131989
6	152722446	.	C	T	8.24e-06	3.29593e-05
6	152722473	.	T	C	8.24e-06	3.29593e-05
6	152722480	.	A	G	8.24e-06	3.29593e-05
6	152725349	.	T	G	8.24e-06	3.29593e-05
6	152725353	.	G	T	8.24e-06	3.29593e-05
6	152725360	rs138911730	C	T	2.47e-05	9.87939e-05
6	152725361	.	G	A	0.000115	0.000459868
6	152725362	.	G	C	1.65e-05	6.59973e-05
6	152725373	.	T	C	8.24e-06	3.29593e-05
6	152725383	.	A	G	8.24e-06	3.29593e-05
6	152725401	.	C	A	8.24e-06	3.29593e-05
6	152725413	.	G	A	8.24e-06	3.29593e-05
6	152725421	.	A	C	1.65e-05	6.59973e-05
6	152725442	.	A	C	2.47e-05	9.87939e-05
6	152725449	.	A	T	4.12e-05	0.000164783
6	152728144	.	T	G	1.65e-05	6.59973e-05
6	152728148	.	C	G	8.24e-06	3.29593e-05
6	152728149	.	C	T	8.24e-06	3.29593e-05
6	152728152	.	A	G	6.59e-05	0.000263557
6	152728153	.	A	G	8.24e-06	3.29593e-05
6	152728164	.	C	T	8.24e-06	3.29593e-05
6	152728171	.	T	C	8.24e-06	3.29593e-05
6	152728220	.	G	C	8.24e-06	3.29593e-05
6	152728223	.	C	T	8.24e-05	0.000329532
6	152728224	rs185829704	G	A	0.000272	0.00108726
6	152728242	.	C	G	8.24e-06	3.29593e-05
6	152728246	.	A	G	8.24e-06	3.29593e-05
6	152728258	.	G	T	8.24e-06	3.29593e-05
6	152728269	.	A	G	0.000107	0.000427886
6	152728275	.	C	T	8.24e-06	3.29593e-05
6	152728281	rs190301879	G	A	3.3e-05	0.000131989
6	152728296	.	C	T	8.24e-06	3.29593e-05
6	152728301	.	T	C	8.24e-06	3.29593e-05
6	152728322	.	T	C	2.47e-05	9.87939e-05
6	152728323	rs144797998	C	G	0.00014	0.000559804
6	152728331	.	C	T	1.65e-05	6.59973e-05
6	152730203	.	A	T	8.24e-06	3.29593e-05
6	152730206	rs138725794	C	T	2.47e-05	9.87939e-05
6	152730209	.	C	A	8.24e-06	3.29593e-05
6	152730217	.	C	T	8.24e-06	3.29593e-05
6	152730219	.	A	G	8.24e-06	3.29593e-05
6	152730220	.	C	T	2.47e-05	9.87939e-05
6	152730221	.	G	A	3.3e-05	0.000131989
6	152730222	rs141858284	G	A	0.00115	0.00458679
6	152730223	.	T	G	8.24e-06	3.29593e-05
6	152730225	.	C	G	8.24e-06	3.29593e-05
6	152730229	.	C	T	8.24e-06	3.29593e-05
6	152730249	.	C	G	8.24e-06	3.29593e-05
6	152730259	rs144435836	T	A	0.000354	0.00141475
6	152730263	.	G	A	1.65e-05	6.59973e-05
6	152730267	.	A	C	8.24e-06	3.29593e-05
6	152730273	rs75989452	T	C	0.00704	0.0276686
6	152730282	.	G	A	8.24e-06	3.29593e-05
6	152730289	.	A	G	8.24e-06	3.29593e-05
6	152730299	.	T	G	4.12e-05	0.000164783
6	152730302	.	G	A	1.65e-05	6.59973e-05
6	152730312	.	T	C	8.24e-06	3.29593e-05
6	152730315	rs189734757	T	C	5.77e-05	0.000230767
6	152730321	.	T	A	8.24e-06	3.29593e-05
6	152730322	.	C	A	1.65e-05	6.59973e-05
6	152730328	.	G	C	8.24e-06	3.29593e-05
6	152730335	.	A	G	8.24e-06	3.29593e-05
6	152730336	.	T	C	8.24e-06	3.29593e-05
6	152730338	.	C	A	8.24e-06	3.29593e-05
6	152730341	rs182732645	T	C	8.24e-06	3.29593e-05
6	152730346	.	T	C	8.24e-06	3.29593e-05
6	152730350	.	G	C	8.24e-06	3.29593e-05
6	152730355	.	T	C	8.24e-06	3.29593e-05
6	152730364	.	G	A	0.00014	0.000559804
6	152730695	.	T	C	8.24e-06	3.29593e-05
6	152730705	.	C	A	1.65e-05	6.59973e-05
6	152730712	.	A	G	1.65e-05	6.59973e-05
6	152730717	.	C	T	8.24e-06	3.29593e-05
6	152730726	.	C	T	8.24e-06	3.29593e-05
6	152730729	.	T	C	8.24e-06	3.29593e-05
6	152730731	.	A	G	8.24e-06	3.29593e-05
6	152730743	.	G	T	8.24e-06	3.29593e-05
6	152730753	rs150544730	C	A	8.24e-06	3.29593e-05
6	152730756	.	T	C	1.65e-05	6.59973e-05
6	152730759	.	T	C	8.24e-06	3.29593e-05
6	152730761	.	G	C	8.24e-06	3.29593e-05
6	152730762	.	C	T	8.24e-06	3.29593e-05
6	152730778	.	A	G	8.24e-06	3.29593e-05
6	152730784	.	A	G	1.65e-05	6.59973e-05
6	152730786	.	C	G	3.3e-05	0.000131989
6	152730794	.	A	T	3.3e-05	0.000131989
6	152730807	.	C	G	1.65e-05	6.59973e-05
6	152730821	.	A	G	7.41e-05	0.000296345
6	152730831	.	A	G	8.24e-06	3.29593e-05
6	152730832	.	G	A	8.24e-06	3.29593e-05
6	152730835	.	C	T	8.24e-06	3.29593e-05
6	152730839	.	C	T	8.24e-06	3.29593e-05
6	152730840	.	C	A	8.24e-06	3.29593e-05
6	152730841	rs140418114	C	T	8.24e-06	3.29593e-05
6	152734487	.	T	C	8.24e-06	3.29593e-05
6	152734492	.	A	G	8.24e-06	3.29593e-05
6	152734513	rs142567597	A	C	8.24e-06	3.29593e-05
6	152734515	rs144797013	C	T	8.24e-06	3.29593e-05
6	152734524	.	C	G	1.65e-05	6.59973e-05
6	152734533	.	G	A	8.24e-06	3.29593e-05
6	152734539	.	T	G	8.24e-06	3.29593e-05
6	152734547	rs112966049	T	C	1.65e-05	6.59973e-05
6	152734563	rs147511500	A	G	2.47e-05	9.87939e-05
6	152734566	.	C	G	1.65e-05	6.59973e-05
6	152734572	.	C	T	8.24e-06	3.29593e-05
6	152734582	rs116600265	A	C	0.00101	0.00402981
6	152734593	.	C	T	8.24e-06	3.29593e-05
6	152734609	.	A	G	8.24e-06	3.29593e-05
6	152734610	.	C	T	1.65e-05	6.59973e-05
6	152734612	.	T	C	8.24e-06	3.29593e-05
6	152734615	.	T	C	0.000115	0.000459868
6	152734624	rs150072383	G	A	2.47e-05	9.87939e-05
6	152734635	.	A	G	8.24e-06	3.29593e-05
6	152734638	.	C	T	1.65e-05	6.59973e-05
6	152734640	.	T	C	8.24e-06	3.29593e-05
6	152734644	.	C	T	8.24e-06	3.29593e-05
6	152734657	.	C	T	4.12e-05	0.000164783
6	152734658	.	A	T	8.24e-06	3.29593e-05
6	152737541	.	G	A	2.47e-05	9.87939e-05
6	152737544	.	T	G	0.000165	0.000659728
6	152737548	.	T	G	1.65e-05	6.59973e-05
6	152737551	.	T	C	0.00014	0.000559804
6	152737552	.	T	C	2.47e-05	9.87939e-05
6	152737559	.	G	A	8.24e-06	3.29593e-05
6	152737560	.	C	T	8.24e-06	3.29593e-05
6	152737562	.	C	T	8.24e-06	3.29593e-05
6	152737563	rs145194472	T	G	4.94e-05	0.000197576
6	152737573	rs149146258	C	T	0.00158	0.00629508
6	152737582	rs142332334	A	G	8.24e-06	3.29593e-05
6	152737583	.	T	C	8.24e-06	3.29593e-05
6	152737587	.	C	A	1.65e-05	6.59973e-05
6	152737606	.	T	C	9.06e-05	0.000362318
6	152737609	rs146807361	T	C	8.24e-06	3.29593e-05
6	152737612	.	T	A	8.24e-06	3.29593e-05
6	152737634	.	T	G	8.24e-06	3.29593e-05
6	152737642	.	G	A	8.24e-06	3.29593e-05
6	152737649	.	C	A	8.24e-06	3.29593e-05
6	152737669	.	G	C	8.24e-06	3.29593e-05
6	152737672	.	C	G	8.24e-06	3.29593e-05
6	152737683	.	C	T	8.24e-06	3.29593e-05
6	152737702	.	C	G	1.65e-05	6.59973e-05
6	152737706	.	A	C	8.24e-06	3.29593e-05
6	152737710	.	C	A	8.24e-06	3.29593e-05
6	152737714	.	T	G	8.24e-06	3.29593e-05
6	152737715	.	C	G	8.24e-06	3.29593e-05
6	152737719	.	C	T	8.24e-06	3.29593e-05
6	152737720	.	G	A	8.24e-06	3.29593e-05
6	152737722	.	G	T	1.65e-05	6.59973e-05
6	152737729	.	C	A	5.77e-05	0.000230767
6	152737737	.	C	A	8.24e-06	3.29593e-05
6	152737752	.	C	T	8.24e-06	3.29593e-05
6	152737764	.	A	G	8.24e-06	3.29593e-05
6	152737765	rs112744561	T	C	0.000222	0.000887507
6	152737767	.	G	A	8.24e-06	3.29593e-05
6	152737771	.	T	C	8.24e-06	3.29593e-05
6	152737780	.	G	T	8.24e-06	3.29593e-05
6	152737787	.	T	C	8.24e-06	3.29593e-05
6	152737843	.	T	C	1.65e-05	6.59973e-05
6	152737848	.	G	A	6.59e-05	0.000263557
6	152737850	.	C	A	1.65e-05	6.59973e-05
6	152737859	rs143467834	T	C	5.77e-05	0.000230767
6	152737862	.	A	T	2.47e-05	9.87939e-05
6	152737895	.	C	T	8.24e-06	3.29593e-05
6	152737897	.	T	C	1.65e-05	6.59973e-05
6	152737906	.	T	G	4.12e-05	0.000164783
6	152737917	.	G	T	8.24e-06	3.29593e-05
6	152737918	.	C	T	1.65e-05	6.59973e-05
6	152737919	.	G	A	2.47e-05	9.87939e-05
6	152737928	.	C	A	0.00014	0.000559804
6	152737929	.	G	A	4.94e-05	0.000197576
6	152737945	.	C	G	8.24e-06	3.29593e-05
6	152737952	.	G	A	6.59e-05	0.000263557
6	152737979	.	G	A	1.65e-05	6.59973e-05
6	152737985	.	G	A	8.24e-06	3.29593e-05
6	152737989	.	C	T	8.24e-06	3.29593e-05
6	152738003	.	T	G	8.24e-06	3.29593e-05
6	152738008	.	T	A	8.24e-06	3.29593e-05
6	152738009	.	C	T	8.24e-06	3.29593e-05
6	152738016	.	C	T	8.24e-06	3.29593e-05
6	152738019	.	C	A	8.24e-06	3.29593e-05
6	152738026	.	C	T	8.24e-06	3.29593e-05
6	152738031	.	C	T	8.24e-06	3.29593e-05
6	152738033	.	C	G	8.24e-06	3.29593e-05
6	152738042	.	C	G	8.24e-06	3.29593e-05
6	152738046	.	C	A	1.65e-05	6.59973e-05
6	152738052	.	G	A	8.24e-06	3.29593e-05
6	152738057	.	G	A	8.24e-06	3.29593e-05
6	152738059	.	T	A	8.24e-06	3.29593e-05
6	152738062	rs137889044	T	A	8.24e-06	3.29593e-05
6	152738068	.	C	T	8.24e-06	3.29593e-05
6	152738075	.	G	A	8.24e-06	3.29593e-05
6	152738081	rs184779168	C	A	5.77e-05	0.000230767
6	152738083	.	A	C	8.24e-06	3.29593e-05
6	152738084	rs118022241	A	G	0.000206	0.000823576
6	152738086	.	T	G	8.24e-06	3.29593e-05
6	152738100	.	C	T	3.3e-05	0.000131989
6	152738103	.	C	T	2.47e-05	9.87939e-05
6	152738107	.	C	G	8.24e-06	3.29593e-05
6	152738112	.	C	A	8.24e-06	3.29593e-05
6	152738127	.	G	C	2.47e-05	9.87939e-05
6	152738131	.	T	C	0.000165	0.000659728
6	152738136	.	T	C	8.24e-06	3.29593e-05
6	152738141	rs145791922	C	T	2.47e-05	9.87939e-05
6	152738143	rs76393834	G	A	0.00284	0.0112796
6	152740699	.	T	A	2.47e-05	9.87939e-05
6	152740708	.	T	C	0.00014	0.000559804
6	152740711	.	C	T	8.24e-06	3.29593e-05
6	152740712	.	G	A	1.65e-05	6.59973e-05
6	152740719	.	G	A	8.24e-06	3.29593e-05
6	152740729	.	T	C	1.65e-05	6.59973e-05
6	152740733	.	C	A	1.65e-05	6.59973e-05
6	152740748	.	C	T	1.65e-05	6.59973e-05
6	152740753	.	G	A	8.24e-06	3.29593e-05
6	152740759	.	T	C	8.24e-06	3.29593e-05
6	152740765	.	T	C	9.06e-05	0.000362318
6	152740784	rs141796889	T	A	0.00358	0.0141924
6	152740797	.	G	A	8.24e-06	3.29593e-05
6	152740803	.	C	T	1.65e-05	6.59973e-05
6	152740834	.	A	G	2.47e-05	9.87939e-05
6	152740837	.	A	G	8.24e-06	3.29593e-05
6	152740843	rs146244669	T	C	0.000157	0.000627754
6	152746511	.	C	A	8.24e-06	3.29593e-05
6	152746524	rs147508177	A	G	0.00042	0.00167824
6	152746527	.	G	T	8.24e-06	3.29593e-05
6	152746533	.	T	C	0.000239	0.000955429
6	152746547	.	A	G	3.3e-05	0.000131989
6	152746553	.	C	T	8.24e-06	3.29593e-05
6	152746556	.	C	T	6.59e-05	0.000263557
6	152746563	.	C	T	8.24e-06	3.29593e-05
6	152746572	.	T	C	8.24e-06	3.29593e-05
6	152746578	.	C	T	1.65e-05	6.59973e-05
6	152746593	rs111250109	A	T	0.044	0.15764
6	152746613	rs141996707	A	G	5.77e-05	0.000230767
6	152746618	.	G	A	8.24e-06	3.29593e-05
6	152746623	.	C	G	8.24e-06	3.29593e-05
6	152746626	.	C	T	8.24e-06	3.29593e-05
6	152746642	.	C	G	8.24e-06	3.29593e-05
6	152746654	rs150702500	G	T	0.000239	0.000955429
6	152746655	.	C	A	8.24e-06	3.29593e-05
6	152746658	rs140005424	G	T	0.000124	0.000495846
6	152746675	.	T	C	2.47e-05	9.87939e-05
6	152746682	rs149758808	C	A	0.00282	0.0112007
6	152748840	.	A	C	2.47e-05	9.87939e-05
6	152748852	.	C	T	8.24e-06	3.29593e-05
6	152748854	.	C	T	4.12e-05	0.000164783
6	152748857	.	T	G	8.24e-06	3.29593e-05
6	152748861	.	T	C	1.65e-05	6.59973e-05
6	152748870	.	A	G	8.24e-06	3.29593e-05
6	152748871	.	G	C	1.65e-05	6.59973e-05
6	152748879	rs144343135	C	A	4.94e-05	0.000197576
6	152748880	.	A	C	8.24e-06	3.29593e-05
6	152748907	.	C	T	8.24e-06	3.29593e-05
6	152748911	.	G	A	3.3e-05	0.000131989
6	152748912	.	C	G	8.24e-06	3.29593e-05
6	152748913	.	T	C	8.24e-06	3.29593e-05
6	152748918	.	C	A	8.24e-06	3.29593e-05
6	152748923	.	T	G	8.24e-06	3.29593e-05
6	152748936	rs187410988	T	C	7.41e-05	0.000296345
6	152748942	.	T	C	1.65e-05	6.59973e-05
6	152749349	rs146719208	T	C	8.24e-06	3.29593e-05
6	152749350	.	G	A	8.24e-06	3.29593e-05
6	152749351	.	G	A	8.24e-06	3.29593e-05
6	152749357	.	C	G	8.24e-06	3.29593e-05
6	152749366	.	C	T	1.65e-05	6.59973e-05
6	152749369	.	C	T	1.65e-05	6.59973e-05
6	152749373	.	G	A	1.65e-05	6.59973e-05
6	152749380	.	T	G	8.24e-06	3.29593e-05
6	152749387	.	C	T	4.12e-05	0.000164783
6	152749388	.	G	A	8.24e-06	3.29593e-05
6	152749389	.	C	T	8.24e-06	3.29593e-05
6	152749403	.	T	C	8.24e-06	3.29593e-05
6	152749407	rs148885424	C	T	8.24e-06	3.29593e-05
6	152749408	.	G	A	1.65e-05	6.59973e-05
6	152749426	.	C	T	8.24e-06	3.29593e-05
6	152749430	.	G	A	8.24e-06	3.29593e-05
6	152749466	.	C	T	8.24e-06	3.29593e-05
6	152749472	.	C	G	8.24e-06	3.29593e-05
6	152749473	.	T	C	8.24e-06	3.29593e-05
6	152749490	.	A	T	1.65e-05	6.59973e-05
6	152749492	.	C	T	4.12e-05	0.000164783
6	152749494	rs138617999	C	T	0.000799	0.00318962
6	152749495	.	G	A	1.65e-05	6.59973e-05
6	152749496	.	C	T	8.24e-06	3.29593e-05
6	152749497	.	T	C	1.65e-05	6.59973e-05
6	152749507	.	C	T	1.65e-05	6.59973e-05
6	152749520	.	C	A	1.65e-05	6.59973e-05
6	152749524	rs151002514	G	A	8.24e-06	3.29593e-05
6	152751256	.	T	C	1.65e-05	6.59973e-05
6	152751261	.	G	A	8.25e-06	3.29993e-05
6	152751262	.	A	C	8.25e-06	3.29993e-05
6	152751274	rs140885183	T	G	3.3e-05	0.000131989
6	152751278	rs77675624	G	T	0.00844	0.0330548
6	152751279	.	T	G	1.65e-05	6.59973e-05
6	152751282	.	C	G	8.25e-06	3.29993e-05
6	152751286	.	A	T	4.12e-05	0.000164783
6	152751300	rs138691290	T	C	6.6e-05	0.000263956
6	152751303	.	G	A	0.000148	0.000591781
6	152751312	.	G	A	0.000412	0.0016463
6	152751321	.	C	T	8.25e-06	3.29993e-05
6	152751329	.	G	C	8.25e-06	3.29993e-05
6	152751625	rs142750921	G	A	8.24e-06	3.29593e-05
6	152751636	.	A	C	8.24e-06	3.29593e-05
6	152751638	.	C	G	8.24e-06	3.29593e-05
6	152751639	.	T	A	8.24e-06	3.29593e-05
6	152751647	rs144533000	C	T	1.65e-05	6.59973e-05
6	152751659	.	T	A	8.24e-06	3.29593e-05
6	152751660	.	C	T	8.24e-06	3.29593e-05
6	152751664	.	G	A	2.47e-05	9.87939e-05
6	152751665	.	G	C	8.24e-06	3.29593e-05
6	152751669	.	G	T	7.41e-05	0.000296345
6	152751670	rs146965313	T	C	7.41e-05	0.000296345
6	152751677	.	C	T	8.24e-06	3.29593e-05
6	152751682	.	A	C	8.24e-06	3.29593e-05
6	152751685	.	G	T	8.24e-06	3.29593e-05
6	152751691	.	G	A	8.24e-06	3.29593e-05
6	152751696	.	C	T	0.00203	0.00807889
6	152751709	.	C	T	2.47e-05	9.87939e-05
6	152751710	rs138264334	G	A	0.000577	0.00230467
6	152751731	.	C	T	8.24e-06	3.29593e-05
6	152751745	.	G	A	1.65e-05	6.59973e-05
6	152751751	.	A	G	8.24e-06	3.29593e-05
6	152751754	.	C	G	4.94e-05	0.000197576
6	152751757	.	C	T	8.24e-06	3.29593e-05
6	152751758	rs144338547	A	G	8.24e-06	3.29593e-05
6	152751762	rs148785548	G	A	3.3e-05	0.000131989
6	152751771	rs141597053	T	A	4.94e-05	0.000197576
6	152751773	.	A	T	4.94e-05	0.000197576
6	152751785	.	G	T	8.24e-06	3.29593e-05
6	152751793	.	C	A	8.24e-06	3.29593e-05
6	152751804	.	A	G	8.24e-06	3.29593e-05
6	152751807	.	A	T	1.65e-05	6.59973e-05
6	152751815	.	G	A	1.65e-05	6.59973e-05
6	152751819	rs146300279	T	C	1.65e-05	6.59973e-05
6	152751828	.	A	G	8.24e-06	3.29593e-05
6	152751829	rs139544072	T	C	0.000247	0.00098739
6	152751833	.	C	T	8.24e-06	3.29593e-05
6	152751835	rs144276162	G	C	4.12e-05	0.000164783
6	152751839	.	T	G	8.24e-06	3.29593e-05
6	152754933	.	A	C	1.65e-05	6.59973e-05
6	152754940	.	C	T	1.65e-05	6.59973e-05
6	152754945	.	T	A	8.24e-06	3.29593e-05
6	152754954	.	C	T	8.24e-06	3.29593e-05
6	152754964	.	G	A	8.24e-06	3.29593e-05
6	152754967	.	G	A	8.24e-06	3.29593e-05
6	152754973	.	T	G	8.24e-06	3.29593e-05
6	152754977	.	A	G	8.24e-06	3.29593e-05
6	152755010	.	A	C	8.24e-06	3.29593e-05
6	152755011	.	G	C	8.24e-06	3.29593e-05
6	152755012	.	A	C	8.24e-06	3.29593e-05
6	152755013	.	C	T	0.000189	0.000755643
6	152755014	rs146567226	G	A	6.59e-05	0.000263557
6	152755017	.	C	G	8.24e-06	3.29593e-05
6	152755046	.	C	T	2.47e-05	9.87939e-05
6	152755054	.	G	T	8.24e-06	3.29593e-05
6	152757076	.	T	G	8.24e-06	3.29593e-05
6	152757087	.	C	T	2.47e-05	9.87939e-05
6	152757094	.	T	C	8.24e-06	3.29593e-05
6	152757112	.	T	A	4.12e-05	0.000164783
6	152757113	.	C	G	3.3e-05	0.000131989
6	152757118	.	A	G	8.24e-06	3.29593e-05
6	152757125	.	T	C	2.47e-05	9.87939e-05
6	152757129	rs142705233	C	A	8.24e-06	3.29593e-05
6	152757132	.	C	T	1.65e-05	6.59973e-05
6	152757134	.	G	C	8.24e-06	3.29593e-05
6	152757135	.	T	C	8.24e-06	3.29593e-05
6	152757136	.	T	A	8.24e-06	3.29593e-05
6	152757153	.	T	C	4.94e-05	0.000197576
6	152757158	.	G	A	8.24e-06	3.29593e-05
6	152757165	.	C	T	1.65e-05	6.59973e-05
6	152757166	.	G	A	0.000148	0.000591781
6	152757186	.	T	C	8.24e-06	3.29593e-05
6	152757187	.	A	C	8.24e-06	3.29593e-05
6	152757190	.	A	G	8.24e-06	3.29593e-05
6	152757194	.	T	C	8.24e-06	3.29593e-05
6	152757195	.	C	G	8.24e-06	3.29593e-05
6	152757197	rs149918889	C	T	8.24e-05	0.000329532
6	152757223	.	C	T	3.3e-05	0.000131989
6	152757224	rs34028822	G	A	0.00289	0.0114768
6	152762260	.	T	C	8.24e-06	3.29593e-05
6	152762307	rs149109801	A	T	0.00142	0.00565987
6	152762313	.	C	T	4.12e-05	0.000164783
6	152762320	.	C	T	8.24e-06	3.29593e-05
6	152762321	.	G	A	1.65e-05	6.59973e-05
6	152762326	.	T	C	8.24e-06	3.29593e-05
6	152762328	.	A	T	8.24e-06	3.29593e-05
6	152762329	.	C	A	8.24e-06	3.29593e-05
6	152762339	.	T	C	4.12e-05	0.000164783
6	152762341	.	T	G	8.24e-06	3.29593e-05
6	152762349	.	G	A	8.24e-06	3.29593e-05
6	152762352	.	T	C	8.24e-06	3.29593e-05
6	152762366	.	C	G	8.24e-06	3.29593e-05
6	152762370	.	G	A	4.12e-05	0.000164783
6	152762375	.	T	C	8.24e-06	3.29593e-05
6	152762382	.	T	C	3.3e-05	0.000131989
6	152762383	rs144566713	C	T	0.000799	0.00318962
6	152762384	.	G	T	8.24e-06	3.29593e-05
6	152763206	.	C	T	8.24e-06	3.29593e-05
6	152763212	.	G	T	8.24e-06	3.29593e-05
6	152763214	.	A	G	8.24e-06	3.29593e-05
6	152763215	.	T	C	8.24e-06	3.29593e-05
6	152763216	.	G	C	8.24e-06	3.29593e-05
6	152763218	.	G	A	8.24e-05	0.000329532
6	152763235	.	C	T	2.47e-05	9.87939e-05
6	152763238	.	C	T	8.24e-06	3.29593e-05
6	152763243	.	C	T	8.24e-06	3.29593e-05
6	152763249	.	G	C	4.12e-05	0.000164783
6	152763251	.	C	T	2.47e-05	9.87939e-05
6	152763252	.	A	G	8.24e-06	3.29593e-05
6	152763255	.	C	G	8.24e-06	3.29593e-05
6	152763256	.	A	G	8.24e-06	3.29593e-05
6	152763257	.	G	C	8.24e-06	3.29593e-05
6	152763258	rs138705766	T	C	0.019	0.0724715
6	152763260	.	T	G	1.65e-05	6.59973e-05
6	152763262	.	C	A	8.24e-06	3.29593e-05
6	152763263	.	T	C	8.24e-06	3.29593e-05
6	152763264	.	C	T	8.24e-06	3.29593e-05
6	152763265	.	T	C	8.24e-06	3.29593e-05
6	152763266	.	C	G	0.000107	0.000427886
6	152763275	.	G	C	8.24e-06	3.29593e-05
6	152763280	.	T	A	8.24e-06	3.29593e-05
6	152763281	.	C	A	8.24e-06	3.29593e-05
6	152763282	.	C	G	0.000107	0.000427886
6	152763284	.	C	T	0.000305	0.00121907
6	152763285	.	G	T	8.24e-06	3.29593e-05
6	152763303	.	C	G	8.24e-06	3.29593e-05
6	152763309	.	T	A	8.24e-06	3.29593e-05
6	152763313	.	C	A	8.24e-06	3.29593e-05
6	152763321	.	C	G	7.41e-05	0.000296345
6	152763323	.	C	T	8.24e-06	3.29593e-05
6	152763324	.	C	A	1.65e-05	6.59973e-05
6	152763327	.	C	A	8.24e-06	3.29593e-05
6	152763328	rs35378260	G	A	0.00199	0.00792049
6	152763329	.	C	T	5.77e-05	0.000230767
6	152763335	.	G	A	8.24e-06	3.29593e-05
6	152763339	.	C	T	4.12e-05	0.000164783
6	152763346	rs148000801	T	C	1.65e-05	6.59973e-05
6	152763367	.	C	T	8.24e-06	3.29593e-05
6	152765547	.	T	C	1.65e-05	6.59973e-05
6	152765552	.	A	T	8.24e-06	3.29593e-05
6	152765566	.	G	T	3.3e-05	0.000131989
6	152765579	rs139524103	C	T	0.00878	0.0343572
6	152765599	.	T	C	8.24e-06	3.29593e-05
6	152765616	.	T	C	8.24e-06	3.29593e-05
6	152765621	.	T	A	8.24e-06	3.29593e-05
6	152765631	.	C	T	8.24e-06	3.29593e-05
6	152765634	.	G	C	7.41e-05	0.000296345
6	152765640	.	A	G	0.000124	0.000495846
6	152765669	.	T	C	8.24e-06	3.29593e-05
6	152765688	rs142222098	C	T	8.24e-06	3.29593e-05
6	152765692	rs146403390	A	G	4.94e-05	0.000197576
6	152765711	.	A	C	1.65e-05	6.59973e-05
6	152765713	.	C	T	8.24e-06	3.29593e-05
6	152765714	.	C	G	8.24e-06	3.29593e-05
6	152765715	.	T	C	8.24e-06	3.29593e-05
6	152765717	.	T	C	1.65e-05	6.59973e-05
6	152768589	.	G	C	4.94e-05	0.000197576
6	152768599	.	C	T	8.24e-06	3.29593e-05
6	152768605	.	C	T	8.24e-06	3.29593e-05
6	152768606	.	G	A	0.000115	0.000459868
6	152768612	.	A	G	8.24e-06	3.29593e-05
6	152768615	.	G	A	8.24e-06	3.29593e-05
6	152768631	.	A	T	8.24e-06	3.29593e-05
6	152768668	.	A	G	8.24e-06	3.29593e-05
6	152768676	.	A	G	8.24e-06	3.29593e-05
6	152768681	.	A	T	1.65e-05	6.59973e-05
6	152768682	.	C	A	8.24e-06	3.29593e-05
6	152768697	.	T	C	8.24e-06	3.29593e-05
6	152768698	.	C	T	8.24e-06	3.29593e-05
6	152768704	.	G	A	1.65e-05	6.59973e-05
6	152768717	.	C	T	8.24e-06	3.29593e-05
6	152768718	.	T	C	8.24e-06	3.29593e-05
6	152768723	.	G	T	8.24e-06	3.29593e-05
6	152768726	rs117461489	T	G	0.000708	0.00282699
6	152768727	.	C	T	8.24e-06	3.29593e-05
6	152768737	.	G	A	8.24e-06	3.29593e-05
6	152768738	rs116939102	G	A	8.24e-06	3.29593e-05
6	152768756	.	T	A	9.06e-05	0.000362318
6	152768757	.	C	T	8.24e-06	3.29593e-05
6	152770672	.	A	G	0.000107	0.000427886
6	152770673	rs142734877	C	T	3.3e-05	0.000131989
6	152770674	rs144235226	G	A	6.59e-05	0.000263557
6	152770675	.	G	A	6.59e-05	0.000263557
6	152770679	.	G	A	2.47e-05	9.87939e-05
6	152770691	rs149415204	C	T	0.000107	0.000427886
6	152770692	.	G	A	1.65e-05	6.59973e-05
6	152770696	.	T	C	8.24e-06	3.29593e-05
6	152770699	.	G	A	0.000313	0.00125102
6	152770707	.	G	A	8.24e-06	3.29593e-05
6	152770717	.	C	T	8.24e-06	3.29593e-05
6	152770718	.	C	T	2.47e-05	9.87939e-05
6	152770736	.	G	C	1.65e-05	6.59973e-05
6	152770737	.	T	A	1.65e-05	6.59973e-05
6	152770739	rs148733093	T	C	8.24e-06	3.29593e-05
6	152770743	rs142372677	A	G	1.65e-05	6.59973e-05
6	152770745	.	T	C	8.24e-06	3.29593e-05
6	152770761	.	T	C	8.24e-06	3.29593e-05
6	152770768	.	T	G	6.59e-05	0.000263557
6	152770769	.	C	G	8.24e-06	3.29593e-05
6	152771768	.	G	A	3.3e-05	0.000131989
6	152771769	.	T	C	8.24e-06	3.29593e-05
6	152771789	.	G	T	8.24e-06	3.29593e-05
6	152771811	.	G	T	8.24e-06	3.29593e-05
6	152771812	.	T	C	8.24e-06	3.29593e-05
6	152771849	rs17082701	G	A	0.058	0.200633
6	152771850	.	T	C	1.65e-05	6.59973e-05
6	152771852	.	A	G	2.47e-05	9.87939e-05
6	152771857	.	T	C	1.65e-05	6.59973e-05
6	152771858	rs144502404	T	G	1.65e-05	6.59973e-05
6	152771882	.	C	G	8.24e-06	3.29593e-05
6	152771884	rs147841761	G	A	0.000157	0.000627754
6	152771886	.	A	C	0.000115	0.000459868
6	152771892	.	A	C	8.24e-06	3.29593e-05
6	152771901	.	C	T	8.24e-06	3.29593e-05
6	152771912	.	G	A	1.65e-05	6.59973e-05
6	152771917	.	G	A	1.65e-05	6.59973e-05
6	152771941	.	G	C	1.65e-05	6.59973e-05
6	152771945	.	A	G	8.24e-06	3.29593e-05
6	152771967	rs141464488	A	G	0.00219	0.00871216
6	152772177	.	C	T	8.24e-06	3.29593e-05
6	152772178	.	G	A	4.94e-05	0.000197576
6	152772183	.	C	T	0.000198	0.000791608
6	152772198	.	A	C	8.24e-06	3.29593e-05
6	152772199	.	T	C	8.24e-06	3.29593e-05
6	152772200	rs144982424	C	A	8.24e-06	3.29593e-05
6	152772205	.	C	G	8.24e-06	3.29593e-05
6	152772207	.	C	T	8.24e-06	3.29593e-05
6	152772209	.	G	A	8.24e-06	3.29593e-05
6	152772227	.	C	A	8.24e-06	3.29593e-05
6	152772230	.	G	A	8.24e-06	3.29593e-05
6	152772233	.	C	T	8.24e-06	3.29593e-05
6	152772237	.	C	T	8.24e-06	3.29593e-05
6	152772238	.	G	A	8.24e-06	3.29593e-05
6	152772245	.	C	T	8.24e-06	3.29593e-05
6	152772248	rs147176678	A	T	0.000618	0.00246818
6	152772259	.	C	T	0.000165	0.000659728
6	152772264	rs214976	A	G	0.481	0.624638
6	152772265	.	C	T	8.24e-06	3.29593e-05
6	152772267	.	G	A	8.24e-06	3.29593e-05
6	152772269	.	G	A	3.3e-05	0.000131989
6	152772274	.	A	G	8.24e-06	3.29593e-05
6	152772281	.	A	G	8.24e-06	3.29593e-05
6	152772291	.	A	G	8.24e-06	3.29593e-05
6	152772294	rs143093185	T	A	0.000124	0.000495846
6	152772307	.	G	A	8.24e-06	3.29593e-05
6	152772310	.	G	A	8.24e-06	3.29593e-05
6	152772322	.	G	A	8.24e-06	3.29593e-05
6	152772325	.	C	A	8.24e-06	3.29593e-05
6	152772335	.	A	C	8.24e-06	3.29593e-05
6	152774726	.	A	G	8.24e-06	3.29593e-05
6	152774739	.	C	T	8.24e-06	3.29593e-05
6	152774747	.	C	T	8.24e-06	3.29593e-05
6	152774750	.	C	T	8.24e-06	3.29593e-05
6	152774753	rs148346599	C	T	0.00336	0.0133276
6	152774760	rs140644942	C	G	4.12e-05	0.000164783
6	152774763	.	C	A	8.24e-06	3.29593e-05
6	152774774	.	G	T	2.47e-05	9.87939e-05
6	152774778	.	T	C	8.24e-06	3.29593e-05
6	152774790	.	G	A	8.24e-06	3.29593e-05
6	152774796	rs185885715	T	C	1.65e-05	6.59973e-05
6	152774819	.	C	T	8.24e-06	3.29593e-05
6	152774822	.	T	G	8.24e-06	3.29593e-05
6	152774853	.	C	T	8.24e-06	3.29593e-05
6	152774860	.	C	T	9.88e-05	0.000395102
6	152776564	.	G	A	1.65e-05	6.59973e-05
6	152776566	.	G	T	1.65e-05	6.59973e-05
6	152776567	.	T	C	4.94e-05	0.000197576
6	152776568	.	C	T	8.24e-06	3.29593e-05
6	152776571	rs76646638	C	T	0.00175	0.00696944
6	152776572	.	G	A	0.0016	0.00637445
6	152776576	.	G	C	8.24e-06	3.29593e-05
6	152776579	.	C	A	1.65e-05	6.59973e-05
6	152776583	.	T	C	1.65e-05	6.59973e-05
6	152776587	.	G	A	8.24e-06	3.29593e-05
6	152776591	.	C	G	8.24e-06	3.29593e-05
6	152776603	.	C	G	8.24e-06	3.29593e-05
6	152776608	.	C	T	4.12e-05	0.000164783
6	152776621	.	C	A	8.24e-06	3.29593e-05
6	152776622	.	C	T	1.65e-05	6.59973e-05
6	152776623	.	G	A	8.24e-06	3.29593e-05
6	152776631	.	T	C	8.24e-06	3.29593e-05
6	152776634	.	T	C	8.24e-06	3.29593e-05
6	152776635	.	C	T	2.47e-05	9.87939e-05
6	152776644	.	C	T	2.47e-05	9.87939e-05
6	152776646	.	C	T	1.65e-05	6.59973e-05
6	152776672	.	G	A	8.24e-06	3.29593e-05
6	152776673	rs138453650	C	T	8.24e-06	3.29593e-05
6	152776674	.	G	A	2.47e-05	9.87939e-05
6	152776685	.	T	A	3.3e-05	0.000131989
6	152776690	.	A	C	8.24e-06	3.29593e-05
6	152776692	.	G	A	8.24e-06	3.29593e-05
6	152776730	.	A	T	2.47e-05	9.87939e-05
6	152777027	rs150612628	A	G	8.24e-06	3.29593e-05
6	152777033	.	A	G	8.24e-06	3.29593e-05
6	152777034	.	T	C	1.65e-05	6.59973e-05
6	152777050	.	G	C	8.24e-06	3.29593e-05
6	152777051	rs75817012	T	C	0.00185	0.00736585
6	152777057	.	T	C	8.24e-06	3.29593e-05
6	152777060	.	C	T	8.24e-06	3.29593e-05
6	152777063	.	C	T	3.3e-05	0.000131989
6	152777069	.	A	C	3.3e-05	0.000131989
6	152777086	.	C	T	8.24e-06	3.29593e-05
6	152777087	.	G	A	8.24e-06	3.29593e-05
6	152777092	.	T	A	8.24e-06	3.29593e-05
6	152777095	rs17082709	A	C	0.056	0.194688
6	152777103	rs149371630	A	G	8.24e-06	3.29593e-05
6	152777111	.	A	G	8.24e-06	3.29593e-05
6	152777112	.	A	G	8.24e-06	3.29593e-05
6	152777118	.	T	C	0.000115	0.000459868
6	152777133	.	A	G	8.24e-06	3.29593e-05
6	152777137	.	G	A	1.65e-05	6.59973e-05
6	152777140	.	T	A	8.24e-06	3.29593e-05
6	152777152	.	T	C	1.65e-05	6.59973e-05
6	152777166	.	C	A	8.24e-06	3.29593e-05
6	152777168	.	A	G	1.65e-05	6.59973e-05
6	152777180	.	C	T	8.24e-06	3.29593e-05
6	152777182	.	A	G	8.24e-06	3.29593e-05
6	152779914	.	G	A	1.65e-05	6.59973e-05
6	152779917	.	C	G	6.59e-05	0.000263557
6	152779919	.	C	T	1.65e-05	6.59973e-05
6	152779922	.	T	C	8.24e-06	3.29593e-05
6	152779930	.	C	T	8.24e-06	3.29593e-05
6	152779932	rs191723029	C	T	7.41e-05	0.000296345
6	152779933	rs34610829	G	A	0.025	0.0939352
6	152779940	.	A	T	8.24e-06	3.29593e-05
6	152779959	.	A	T	1.65e-05	6.59973e-05
6	152779960	.	T	C	8.24e-06	3.29593e-05
6	152779971	.	G	A	8.24e-06	3.29593e-05
6	152779973	.	G	A	3.3e-05	0.000131989
6	152779975	.	C	A	8.24e-06	3.29593e-05
6	152779977	.	T	C	8.24e-06	3.29593e-05
6	152779982	.	G	T	8.24e-06	3.29593e-05
6	152779985	.	C	T	8.24e-06	3.29593e-05
6	152779986	.	G	A	2.47e-05	9.87939e-05
6	152779989	.	A	G	8.24e-06	3.29593e-05
6	152780003	.	T	A	8.24e-06	3.29593e-05
6	152780012	.	C	T	4.12e-05	0.000164783
6	152780013	.	G	A	8.24e-06	3.29593e-05
6	152780016	.	A	T	1.65e-05	6.59973e-05
6	152780020	.	A	G	2.47e-05	9.87939e-05
6	152780033	.	C	T	3.3e-05	0.000131989
6	152780049	.	G	A	8.24e-06	3.29593e-05
6	152780051	.	G	A	8.24e-06	3.29593e-05
6	152780065	.	C	T	0.00177	0.00704874
6	152782727	.	C	T	8.24e-06	3.29593e-05
6	152782728	.	G	A	1.65e-05	6.59973e-05
6	152782729	.	C	T	8.24e-06	3.29593e-05
6	152782731	.	C	T	1.65e-05	6.59973e-05
6	152782734	.	T	G	4.12e-05	0.000164783
6	152782755	.	T	C	1.65e-05	6.59973e-05
6	152782765	.	C	T	2.47e-05	9.87939e-05
6	152782772	.	A	T	8.24e-06	3.29593e-05
6	152782818	.	C	A	8.24e-06	3.29593e-05
6	152782826	.	G	A	8.24e-06	3.29593e-05
6	152782840	.	T	C	1.65e-05	6.59973e-05
6	152782842	.	G	A	8.24e-06	3.29593e-05
6	152782847	.	T	A	8.24e-06	3.29593e-05
6	152782870	.	A	G	8.24e-06	3.29593e-05
6	152782879	.	C	T	8.24e-06	3.29593e-05
6	152783870	.	C	T	8.24e-06	3.29593e-05
6	152783872	.	C	T	8.24e-06	3.29593e-05
6	152783876	.	C	T	4.94e-05	0.000197576
6	152783899	.	C	T	1.65e-05	6.59973e-05
6	152783903	rs146001055	C	T	0.0013	0.00518313
6	152783907	.	A	T	8.24e-06	3.29593e-05
6	152783910	.	G	C	8.24e-06	3.29593e-05
6	152783913	.	A	G	1.65e-05	6.59973e-05
6	152783919	.	A	G	8.24e-06	3.29593e-05
6	152783932	.	G	A	8.24e-06	3.29593e-05
6	152783938	.	T	C	1.65e-05	6.59973e-05
6	152783946	rs35297226	T	C	0.000626	0.00250008
6	152783947	.	C	T	8.24e-06	3.29593e-05
6	152783949	.	G	A	3.3e-05	0.000131989
6	152783966	.	G	A	8.24e-06	3.29593e-05
6	152783989	.	C	T	8.24e-06	3.29593e-05
6	152783996	.	C	T	8.24e-06	3.29593e-05
6	152784004	.	C	G	1.65e-05	6.59973e-05
6	152784005	.	C	T	8.24e-06	3.29593e-05
6	152784023	.	A	G	8.24e-06	3.29593e-05
6	152784028	.	G	A	1.65e-05	6.59973e-05
6	152784494	.	G	C	8.24e-06	3.29593e-05
6	152784499	.	C	T	8.24e-06	3.29593e-05
6	152784506	.	C	T	8.24e-06	3.29593e-05
6	152784510	.	T	G	8.24e-06	3.29593e-05
6	152784515	.	C	T	8.24e-06	3.29593e-05
6	152784519	.	C	T	8.24e-06	3.29593e-05
6	152784520	rs139480065	G	T	0.000165	0.000659728
6	152784521	.	C	G	2.47e-05	9.87939e-05
6	152784530	.	C	T	8.24e-06	3.29593e-05
6	152784539	.	T	C	8.24e-06	3.29593e-05
6	152784544	.	G	A	8.24e-06	3.29593e-05
6	152784555	.	C	T	4.12e-05	0.000164783
6	152784556	.	G	A	8.24e-06	3.29593e-05
6	152784570	.	T	C	8.24e-06	3.29593e-05
6	152784597	.	G	A	1.65e-05	6.59973e-05
6	152784599	.	A	G	8.24e-06	3.29593e-05
6	152784601	.	C	T	8.24e-06	3.29593e-05
6	152784606	.	A	T	8.24e-06	3.29593e-05
6	152784621	rs9397509	T	C	0.0062	0.0244185
6	152784623	.	A	C	8.24e-06	3.29593e-05
6	152784633	.	G	A	8.24e-06	3.29593e-05
6	152784639	.	T	C	1.65e-05	6.59973e-05
6	152784640	.	T	C	2.47e-05	9.87939e-05
6	152784642	.	C	T	9.06e-05	0.000362318
6	152784651	.	T	A	8.24e-06	3.29593e-05
6	152786393	.	C	T	8.24e-06	3.29593e-05
6	152786400	.	G	A	8.24e-06	3.29593e-05
6	152786403	.	T	C	8.24e-06	3.29593e-05
6	152786416	.	T	C	8.24e-06	3.29593e-05
6	152786433	.	T	C	8.24e-06	3.29593e-05
6	152786434	.	C	T	8.24e-06	3.29593e-05
6	152786435	.	C	T	4.12e-05	0.000164783
6	152786447	rs62427038	T	C	0.00537	0.0211935
6	152786453	.	A	T	4.94e-05	0.000197576
6	152786454	.	C	T	0.000783	0.00312587
6	152786458	.	C	T	8.24e-06	3.29593e-05
6	152786464	rs146618884	T	C	1.65e-05	6.59973e-05
6	152786483	.	G	A	1.65e-05	6.59973e-05
6	152786487	rs140135976	G	A	0.00117	0.00466633
6	152786493	.	A	G	1.65e-05	6.59973e-05
6	152786501	.	C	T	8.24e-06	3.29593e-05
6	152786520	.	C	T	8.24e-06	3.29593e-05
6	152786530	.	C	G	8.24e-06	3.29593e-05
6	152786542	.	T	C	8.24e-06	3.29593e-05
6	152786552	.	G	A	8.24e-06	3.29593e-05
6	152786581	.	T	C	1.65e-05	6.59973e-05
6	152786584	.	C	G	8.24e-06	3.29593e-05
6	152786586	.	G	A	8.24e-06	3.29593e-05
6	152786588	.	T	C	6.59e-05	0.000263557
6	152786592	.	T	C	8.24e-06	3.29593e-05
6	152786597	.	T	G	1.65e-05	6.59973e-05
6	152787117	.	C	G	8.24e-06	3.29593e-05
6	152787120	.	A	G	8.24e-06	3.29593e-05
6	152787123	rs143408582	C	A	1.65e-05	6.59973e-05
6	152787125	.	T	A	1.65e-05	6.59973e-05
6	152787138	.	A	G	3.3e-05	0.000131989
6	152787141	.	T	C	1.65e-05	6.59973e-05
6	152787150	.	T	C	8.24e-06	3.29593e-05
6	152787168	.	A	G	1.65e-05	6.59973e-05
6	152787181	.	T	G	2.47e-05	9.87939e-05
6	152787196	.	G	C	1.65e-05	6.59973e-05
6	152787211	.	A	G	8.24e-06	3.29593e-05
6	152792733	rs148295255	A	G	8.24e-06	3.29593e-05
6	152792734	.	C	T	8.24e-06	3.29593e-05
6	152792735	.	G	A	2.47e-05	9.87939e-05
6	152792742	.	T	C	3.3e-05	0.000131989
6	152792755	.	C	A	8.24e-06	3.29593e-05
6	152792760	.	G	A	8.24e-06	3.29593e-05
6	152792762	.	C	A	8.24e-06	3.29593e-05
6	152792768	.	C	T	8.24e-06	3.29593e-05
6	152792773	.	C	G	8.24e-06	3.29593e-05
6	152792774	.	G	A	8.24e-06	3.29593e-05
6	152792825	.	G	C	6.59e-05	0.000263557
6	152792830	.	G	C	1.65e-05	6.59973e-05
6	152792837	.	C	T	1.65e-05	6.59973e-05
6	152792840	.	T	G	8.24e-06	3.29593e-05
6	152792862	.	A	G	1.65e-05	6.59973e-05
6	152792867	.	G	C	1.65e-05	6.59973e-05
6	152792881	.	T	C	0.00118	0.0047061
6	152792890	.	C	G	8.24e-06	3.29593e-05
6	152793440	.	C	T	2.47e-05	9.87939e-05
6	152793441	.	G	A	2.47e-05	9.87939e-05
6	152793445	.	A	G	8.24e-06	3.29593e-05
6	152793446	.	T	C	8.24e-06	3.29593e-05
6	152793457	.	T	C	8.24e-06	3.29593e-05
6	152793467	.	G	T	1.65e-05	6.59973e-05
6	152793471	.	T	C	4.12e-05	0.000164783
6	152793480	.	G	T	8.24e-06	3.29593e-05
6	152793489	.	C	A	8.24e-06	3.29593e-05
6	152793496	.	C	T	1.65e-05	6.59973e-05
6	152793508	rs141397112	T	C	0.000148	0.000591781
6	152793513	.	T	C	8.24e-06	3.29593e-05
6	152793524	.	G	A	8.24e-06	3.29593e-05
6	152793531	.	C	G	8.24e-06	3.29593e-05
6	152793532	.	G	A	8.24e-06	3.29593e-05
6	152793539	.	G	C	8.24e-06	3.29593e-05
6	152793541	.	A	G	1.65e-05	6.59973e-05
6	152793548	.	C	A	8.24e-06	3.29593e-05
6	152804218	.	A	G	8.24e-06	3.29593e-05
6	152804223	.	A	G	8.24e-06	3.29593e-05
6	152804228	.	G	C	8.24e-06	3.29593e-05
6	152804239	.	C	A	1.65e-05	6.59973e-05
6	152804240	rs75153800	G	A	9.88e-05	0.000395102
6	152804247	.	C	T	8.24e-06	3.29593e-05
6	152804248	.	G	A	1.65e-05	6.59973e-05
6	152804249	.	T	C	8.24e-06	3.29593e-05
6	152804253	.	T	C	1.65e-05	6.59973e-05
6	152804255	.	C	G	8.24e-06	3.29593e-05
6	152804264	.	C	T	1.65e-05	6.59973e-05
6	152804265	.	G	A	1.65e-05	6.59973e-05
6	152804266	.	T	C	1.65e-05	6.59973e-05
6	152804268	.	G	T	8.24e-06	3.29593e-05
6	152804291	.	C	G	8.24e-06	3.29593e-05
6	152804298	.	G	A	8.24e-06	3.29593e-05
6	152804301	.	C	T	8.24e-06	3.29593e-05
6	152804308	rs150409035	G	A	6.59e-05	0.000263557
6	152804311	.	C	T	8.24e-06	3.29593e-05
6	152804316	.	C	A	8.24e-06	3.29593e-05
6	152804319	.	C	A	1.65e-05	6.59973e-05
6	152804325	.	A	G	8.24e-06	3.29593e-05
6	152804330	.	T	C	8.24e-06	3.29593e-05
6	152804337	.	C	A	8.24e-06	3.29593e-05
6	152804342	.	G	C	1.65e-05	6.59973e-05
6	152804343	.	T	A	8.24e-06	3.29593e-05
6	152804360	.	C	G	8.24e-06	3.29593e-05
6	152804365	.	T	C	8.24e-06	3.29593e-05
6	152804370	.	A	G	1.65e-05	6.59973e-05
6	152804377	.	T	C	8.24e-06	3.29593e-05
6	152804384	rs138350962	G	C	3.3e-05	0.000131989
6	152805967	.	T	C	1.65e-05	6.59973e-05
6	152805979	.	C	G	1.65e-05	6.59973e-05
6	152805985	.	A	G	8.24e-06	3.29593e-05
6	152805986	.	T	A	8.24e-06	3.29593e-05
6	152806003	.	C	T	8.24e-06	3.29593e-05
6	152806014	rs146366996	C	T	0.00122	0.00486514
6	152806018	.	T	C	8.24e-06	3.29593e-05
6	152806029	.	C	T	2.47e-05	9.87939e-05
6	152806030	.	G	A	4.12e-05	0.000164783
6	152806042	rs139691665	T	C	0.00389	0.0154094
6	152806045	.	T	C	3.3e-05	0.000131989
6	152806049	.	A	G	8.24e-06	3.29593e-05
6	152806058	.	T	G	3.3e-05	0.000131989
6	152806070	.	C	G	8.24e-06	3.29593e-05
6	152806083	.	A	G	8.24e-06	3.29593e-05
6	152806085	.	T	C	8.24e-06	3.29593e-05
6	152806092	rs149532009	T	C	1.65e-05	6.59973e-05
6	152809527	rs9397106	A	T	0.476	0.624422
6	152809530	.	C	T	8.24e-06	3.29593e-05
6	152809540	rs144105769	A	G	0.000593	0.00236849
6	152809550	.	T	C	2.47e-05	9.87939e-05
6	152809553	.	G	A	8.24e-06	3.29593e-05
6	152809555	.	T	C	8.24e-06	3.29593e-05
6	152809567	.	T	G	1.65e-05	6.59973e-05
6	152809570	.	T	C	8.24e-06	3.29593e-05
6	152809582	.	T	C	8.24e-06	3.29593e-05
6	152809600	.	C	A	8.24e-06	3.29593e-05
6	152809601	rs142035907	C	T	8.24e-06	3.29593e-05
6	152809602	rs146668256	A	G	9.06e-05	0.000362318
6	152809626	.	C	T	4.94e-05	0.000197576
6	152809632	.	C	T	8.24e-06	3.29593e-05
6	152819877	.	C	G	2.47e-05	9.87939e-05
6	152819879	.	T	C	1.65e-05	6.59973e-05
6	152819895	.	A	C	8.24e-06	3.29593e-05
6	152819899	.	G	T	8.24e-06	3.29593e-05
6	152819900	.	C	T	2.47e-05	9.87939e-05
6	152819902	.	A	G	2.47e-05	9.87939e-05
6	152819909	.	G	A	8.24e-06	3.29593e-05
6	152823764	.	C	G	3.3e-05	0.000131989
6	152823766	.	A	T	8.24e-06	3.29593e-05
6	152823780	.	C	G	8.24e-06	3.29593e-05
6	152823786	.	A	G	3.3e-05	0.000131989
6	152823793	.	G	A	1.65e-05	6.59973e-05
6	152823794	.	C	T	4.12e-05	0.000164783
6	152823796	.	T	C	1.65e-05	6.59973e-05
6	152823801	.	G	T	8.24e-06	3.29593e-05
6	152823814	.	T	C	8.24e-06	3.29593e-05
6	152823823	.	A	T	8.24e-06	3.29593e-05
6	152823834	.	A	G	9.88e-05	0.000395102
6	152823846	.	A	G	8.24e-06	3.29593e-05
6	152823875	rs144069436	C	T	3.3e-05	0.000131989
6	152823876	.	G	A	5.77e-05	0.000230767
6	152826342	.	G	A	8.24e-06	3.29593e-05
6	152826343	.	A	C	8.24e-06	3.29593e-05
6	152826346	.	T	C	8.24e-06	3.29593e-05
6	152826363	.	C	T	1.65e-05	6.59973e-05
6	152826366	.	G	A	8.24e-06	3.29593e-05
6	152826368	.	T	A	1.65e-05	6.59973e-05
6	152826375	.	C	T	1.65e-05	6.59973e-05
6	152826376	.	G	A	1.65e-05	6.59973e-05
6	152826379	.	G	A	3.3e-05	0.000131989
6	152826384	.	T	C	8.24e-06	3.29593e-05
6	152826388	.	A	G	8.24e-06	3.29593e-05
6	152826399	rs146600395	A	G	8.24e-06	3.29593e-05
6	152826407	.	C	T	2.47e-05	9.87939e-05
6	152826413	.	G	A	8.24e-06	3.29593e-05
6	152826415	.	T	C	8.24e-06	3.29593e-05
6	152826416	.	C	T	1.65e-05	6.59973e-05
6	152826421	.	T	C	8.24e-06	3.29593e-05
6	152826435	.	A	G	1.65e-05	6.59973e-05
6	152826436	.	G	T	8.24e-06	3.29593e-05
6	152826447	.	C	A	8.24e-06	3.29593e-05
6	152826448	rs141368652	C	T	5.77e-05	0.000230767
6	152826452	.	C	T	8.24e-06	3.29593e-05
6	152826453	.	G	A	8.24e-06	3.29593e-05
6	152826456	rs146053885	T	C	8.24e-06	3.29593e-05
6	152826460	.	A	C	8.24e-06	3.29593e-05
6	152826464	.	A	G	8.24e-06	3.29593e-05
6	152826468	.	C	A	3.3e-05	0.000131989
6	152826478	.	G	A	8.24e-06	3.29593e-05
6	152826487	.	G	A	4.12e-05	0.000164783
6	152826504	.	C	T	2.47e-05	9.87939e-05
6	152826511	.	T	G	8.24e-06	3.29593e-05
6	152826514	.	T	A	8.24e-06	3.29593e-05
6	152826522	.	T	C	8.24e-06	3.29593e-05
6	152826524	rs150249753	C	T	1.65e-05	6.59973e-05
6	152826528	.	T	C	1.65e-05	6.59973e-05
6	152831327	rs145852368	C	G	8.24e-06	3.29593e-05
6	152831331	.	C	T	3.3e-05	0.000131989
6	152831341	.	A	G	8.24e-06	3.29593e-05
6	152831353	.	T	G	8.24e-06	3.29593e-05
6	152831355	.	A	C	8.24e-06	3.29593e-05
6	152831366	.	C	A	8.24e-06	3.29593e-05
6	152831373	.	T	C	8.24e-06	3.29593e-05
6	152831374	.	T	A	8.24e-06	3.29593e-05
6	152831375	.	T	A	8.24e-06	3.29593e-05
6	152831378	.	T	C	8.24e-06	3.29593e-05
6	152831387	.	G	C	8.24e-06	3.29593e-05
6	152831400	.	C	T	1.65e-05	6.59973e-05
6	152831403	.	T	C	8.24e-06	3.29593e-05
6	152831407	.	T	C	1.65e-05	6.59973e-05
6	152831414	.	G	T	1.65e-05	6.59973e-05
6	152831423	.	C	G	8.24e-06	3.29593e-05
6	152831431	.	T	C	1.65e-05	6.59973e-05
6	152831439	.	C	T	1.65e-05	6.59973e-05
6	152831441	.	G	A	8.24e-06	3.29593e-05
6	152831446	.	C	T	1.65e-05	6.59973e-05
6	152831447	.	G	A	4.12e-05	0.000164783
6	152831449	.	A	G	8.24e-06	3.29593e-05
6	152831456	.	G	A	8.24e-06	3.29593e-05
6	152831462	.	G	A	1.65e-05	6.59973e-05
6	152831475	.	A	T	1.65e-05	6.59973e-05
6	152831479	.	G	T	8.24e-06	3.29593e-05
6	152831483	.	C	T	8.24e-06	3.29593e-05
6	152831495	.	C	G	8.24e-06	3.29593e-05
6	152831498	.	C	T	1.65e-05	6.59973e-05
6	152831499	.	T	C	8.24e-06	3.29593e-05
6	152831504	.	A	G	8.24e-06	3.29593e-05
6	152831510	.	T	C	1.65e-05	6.59973e-05
6	152832152	.	A	G	8.24e-06	3.29593e-05
6	152832153	.	T	C	1.65e-05	6.59973e-05
6	152832157	.	G	C	8.24e-06	3.29593e-05
6	152832163	.	T	C	8.24e-06	3.29593e-05
6	152832164	.	G	C	8.24e-06	3.29593e-05
6	152832165	.	G	C	8.24e-06	3.29593e-05
6	152832171	.	A	G	8.24e-06	3.29593e-05
6	152832174	.	A	T	1.65e-05	6.59973e-05
6	152832193	.	G	A	8.24e-06	3.29593e-05
6	152832195	.	C	T	1.65e-05	6.59973e-05
6	152832208	.	T	C	8.24e-06	3.29593e-05
6	152832209	.	A	G	8.24e-06	3.29593e-05
6	152832212	rs149008539	G	A	0.000107	0.000427886
6	152832214	.	T	A	2.47e-05	9.87939e-05
6	152832225	.	T	C	3.3e-05	0.000131989
6	152832240	.	T	A	8.24e-06	3.29593e-05
6	152832705	.	C	T	1.65e-05	6.59973e-05
6	152832706	rs143635963	C	T	8.24e-05	0.000329532
6	152832707	.	G	A	5.77e-05	0.000230767
6	152832708	.	G	A	8.24e-06	3.29593e-05
6	152832713	.	C	A	8.24e-06	3.29593e-05
6	152832720	.	G	A	1.65e-05	6.59973e-05
6	152832723	.	T	C	2.47e-05	9.87939e-05
6	152832724	rs138340371	G	A	8.24e-06	3.29593e-05
6	152841605	rs187117263	C	T	7.41e-05	0.000296345
6	152841615	.	G	A	1.65e-05	6.59973e-05
6	152841621	.	C	T	8.24e-06	3.29593e-05
6	152841622	.	G	A	5.77e-05	0.000230767
6	152841629	.	T	C	8.24e-06	3.29593e-05
6	152841645	.	G	C	8.24e-06	3.29593e-05
6	152841649	.	C	T	8.24e-06	3.29593e-05
6	152841650	.	G	A	8.24e-06	3.29593e-05
6	152841659	.	G	A	4.94e-05	0.000197576
6	152841660	.	G	A	0.000132	0.000527826
6	152841661	.	C	T	1.65e-05	6.59973e-05
6	152841662	.	G	A	4.94e-05	0.000197576
6	152841677	.	G	C	8.24e-06	3.29593e-05
6	152847212	.	T	A	8.24e-06	3.29593e-05
6	152847223	.	G	T	8.24e-06	3.29593e-05
6	152847244	.	G	A	2.47e-05	9.87939e-05
6	152847254	.	T	C	1.65e-05	6.59973e-05
6	152847259	rs151156420	C	T	0.00014	0.000559804
6	152847260	.	A	T	8.24e-06	3.29593e-05
6	152847262	.	C	T	8.24e-06	3.29593e-05
6	152847264	.	T	C	8.24e-06	3.29593e-05
6	152847272	.	G	T	8.24e-06	3.29593e-05
6	152847273	.	T	G	8.24e-06	3.29593e-05
6	152847284	rs139156106	A	G	0.00772	0.0302895
6	152847286	.	C	T	8.24e-06	3.29593e-05
6	152847287	.	G	A	1.65e-05	6.59973e-05
6	152847299	.	T	C	1.65e-05	6.59973e-05
6	152847309	.	C	T	8.24e-06	3.29593e-05
6	152861092	.	T	C	8.24e-06	3.29593e-05
6	152861101	.	C	T	4.12e-05	0.000164783
6	152861106	rs141719907	G	A	5.77e-05	0.000230767
6	152861110	rs150562892	G	A	8.24e-06	3.29593e-05
6	152861113	.	G	C	3.3e-05	0.000131989
6	152861116	.	C	G	8.24e-06	3.29593e-05
6	152861132	.	C	T	4.12e-05	0.000164783
6	152861133	.	G	A	3.3e-05	0.000131989
6	152861142	.	C	T	2.47e-05	9.87939e-05
6	152861144	.	A	G	8.24e-06	3.29593e-05
6	152861156	.	T	C	3.3e-05	0.000131989
6	152949398	.	A	G	8.24e-06	3.29593e-05
6	152949404	.	C	T	8.24e-06	3.29593e-05
6	152949415	.	T	A	8.24e-06	3.29593e-05
6	152949422	.	G	A	1.65e-05	6.59973e-05
6	152949424	.	C	T	8.24e-06	3.29593e-05
6	152949426	.	A	T	4.94e-05	0.000197576
6	152949427	.	T	C	8.24e-06	3.29593e-05
6	152949433	.	G	A	4.12e-05	0.000164783
6	152949442	.	G	A	0.00014	0.000559804
6	152949444	rs139600654	G	A	8.24e-05	0.000329532
6	152949454	.	T	C	2.47e-05	9.87939e-05
6	152949458	.	G	A	8.24e-06	3.29593e-05
6	152949461	.	T	G	8.24e-06	3.29593e-05
6	152949462	.	G	A	9.88e-05	0.000395102
6	152949464	.	C	T	8.24e-06	3.29593e-05
6	152949465	.	A	G	8.24e-06	3.29593e-05
7	6013028	.	G	C	1.75e-05	6.99969e-05
7	6013047	.	C	T	8.74e-06	3.49592e-05
7	6013050	.	C	G	1.75e-05	6.99969e-05
7	6013059	.	C	T	2.63e-05	0.000105193
7	6013060	.	G	C	0.000158	0.00063175
7	6013065	.	G	A	8.76e-06	3.50392e-05
7	6013093	.	G	C	1.78e-05	7.11968e-05
7	6013096	.	C	T	0.000472	0.00188577
7	6013102	.	G	A	3.58e-05	0.000143187
7	6013107	.	C	T	9.03e-06	3.61192e-05
7	6013122	.	G	A	9.15e-06	3.65992e-05
7	6013123	.	G	C	2.75e-05	0.000109992
7	6013143	.	C	T	2.82e-05	0.000112792
7	6013144	.	G	A	9.41e-06	3.76391e-05
7	6013153	.	A	G	0.078	0.256633
7	6013163	.	C	T	1.94e-05	7.75962e-05
7	6013174	.	C	G	9.9e-06	3.9599e-05
7	6017216	.	T	A	2.56e-05	0.000102393
7	6017219	.	C	T	5.95e-05	0.000237965
7	6017220	.	G	A	8.47e-06	3.38793e-05
7	6017225	.	C	A	5.9e-05	0.000235965
7	6017227	.	G	A	6.73e-05	0.000269155
7	6017235	.	C	T	8.38e-06	3.35193e-05
7	6017249	.	C	T	8.34e-06	3.33593e-05
7	6017257	.	C	T	8.33e-06	3.33193e-05
7	6017268	.	C	T	1.66e-05	6.63972e-05
7	6017269	rs149202766	G	A	0.000158	0.00063175
7	6017278	.	C	T	2.48e-05	9.91938e-05
7	6017279	.	C	G	8.27e-06	3.30793e-05
7	6017284	.	G	C	2.48e-05	9.91938e-05
7	6017290	.	C	T	8.27e-06	3.30793e-05
7	6017297	.	C	T	8.27e-06	3.30793e-05
7	6017299	.	T	A	8.27e-06	3.30793e-05
7	6017305	rs191300933	T	A	1.65e-05	6.59973e-05
7	6017306	.	C	G	8.27e-06	3.30793e-05
7	6017308	.	G	T	0.00126	0.00502415
7	6017312	.	A	G	8.26e-06	3.30393e-05
7	6017314	rs143340522	C	T	0.00141	0.00562015
7	6017315	.	G	A	2.48e-05	9.91938e-05
7	6017317	.	C	T	7.44e-05	0.000297545
7	6017318	rs139031103	G	A	3.31e-05	0.000132389
7	6017319	.	T	C	8.26e-06	3.30393e-05
7	6017324	rs142230276	G	A	0.000438	0.00175008
7	6017325	.	G	A	8.26e-06	3.30393e-05
7	6017329	.	C	T	8.26e-06	3.30393e-05
7	6017330	.	G	A	2.48e-05	9.91938e-05
7	6017334	.	G	C	8.26e-06	3.30393e-05
7	6017340	.	T	C	0.000545	0.00217703
7	6017344	.	T	C	8.26e-06	3.30393e-05
7	6017348	.	A	G	8.26e-06	3.30393e-05
7	6017352	.	G	A	8.26e-06	3.30393e-05
7	6017376	.	T	C	8.26e-06	3.30393e-05
7	6017377	.	C	T	2.48e-05	9.91938e-05
7	6017386	.	G	A	8.27e-06	3.30793e-05
7	6018236	.	C	T	2.48e-05	9.91938e-05
7	6018249	.	A	G	2.48e-05	9.91938e-05
7	6018262	.	C	G	2.48e-05	9.91938e-05
7	6018266	.	A	G	8.27e-06	3.30793e-05
7	6018273	.	C	T	8.27e-06	3.30793e-05
7	6018284	.	T	C	8.27e-06	3.30793e-05
7	6018285	.	C	G	8.27e-06	3.30793e-05
7	6018311	.	A	G	8.28e-06	3.31193e-05
7	6018312	.	G	A	1.66e-05	6.63972e-05
7	6018315	.	G	C	0.000936	0.00373525
7	6018320	rs141893001	T	C	0.00379	0.015017
7	6018327	.	T	C	8.31e-06	3.32393e-05
7	6022455	rs150630090	G	A	1.65e-05	6.59973e-05
7	6022469	.	C	T	0.000453	0.00180995
7	6022475	.	G	A	1.65e-05	6.59973e-05
7	6022476	.	A	G	8.24e-06	3.29593e-05
7	6022480	.	C	T	0.000635	0.00253597
7	6022481	.	G	A	1.65e-05	6.59973e-05
7	6022483	.	T	C	8.24e-06	3.29593e-05
7	6022485	.	T	G	8.24e-06	3.29593e-05
7	6022486	.	G	A	8.24e-06	3.29593e-05
7	6022502	.	G	A	4.95e-05	0.000197975
7	6022511	.	C	T	8.26e-06	3.30393e-05
7	6022516	.	C	T	7.43e-05	0.000297145
7	6022517	.	G	A	1.65e-05	6.59973e-05
7	6022520	.	C	G	8.26e-06	3.30393e-05
7	6022521	.	G	A	6.61e-05	0.000264356
7	6022528	.	G	A	8.27e-06	3.30793e-05
7	6022537	.	C	G	8.27e-06	3.30793e-05
7	6022544	.	G	A	8.28e-06	3.31193e-05
7	6022549	.	C	T	8.28e-06	3.31193e-05
7	6022561	.	T	G	3.32e-05	0.000132789
7	6022566	.	A	G	8.29e-06	3.31593e-05
7	6022570	.	T	A	8.29e-06	3.31593e-05
7	6022580	.	G	A	6.64e-05	0.000265556
7	6022583	.	A	G	8.31e-06	3.32393e-05
7	6022593	.	A	G	1.67e-05	6.67972e-05
7	6022596	.	A	G	2.51e-05	0.000100394
7	6022616	.	C	T	8.59e-06	3.43593e-05
7	6022617	.	G	A	0.00018	0.000719676
7	6022619	.	T	C	8.65e-06	3.45993e-05
7	6022626	rs140788589	C	T	0.102	0.316045
7	6026397	rs149521874	C	T	5.77e-05	0.000230767
7	6026401	.	T	C	2.47e-05	9.87939e-05
7	6026415	.	C	T	1.65e-05	6.59973e-05
7	6026416	.	G	A	4.94e-05	0.000197576
7	6026435	.	G	C	8.24e-06	3.29593e-05
7	6026442	.	T	A	4.94e-05	0.000197576
7	6026444	.	T	C	3.3e-05	0.000131989
7	6026452	rs144011908	A	G	5.77e-05	0.000230767
7	6026457	.	T	A	8.24e-06	3.29593e-05
7	6026459	.	C	A	5.77e-05	0.000230767
7	6026460	.	T	G	5.77e-05	0.000230767
7	6026468	.	T	C	5.77e-05	0.000230767
7	6026470	.	T	C	8.24e-06	3.29593e-05
7	6026472	.	C	T	8.24e-06	3.29593e-05
7	6026473	.	C	T	8.24e-06	3.29593e-05
7	6026484	.	G	C	8.24e-06	3.29593e-05
7	6026486	.	T	G	8.24e-06	3.29593e-05
7	6026494	.	A	G	8.24e-06	3.29593e-05
7	6026495	.	T	C	4.12e-05	0.000164783
7	6026496	rs144489994	G	T	8.24e-06	3.29593e-05
7	6026513	.	C	T	8.24e-06	3.29593e-05
7	6026514	rs63750451	G	A	3.3e-05	0.000131989
7	6026520	.	C	T	8.24e-06	3.29593e-05
7	6026530	rs1805324	C	T	0.018	0.0688294
7	6026532	.	T	C	0.000379	0.00151456
7	6026546	.	G	A	1.65e-05	6.59973e-05
7	6026555	.	T	C	8.24e-06	3.29593e-05
7	6026568	.	T	C	2.47e-05	9.87939e-05
7	6026569	.	C	T	8.24e-06	3.29593e-05
7	6026588	.	G	A	8.24e-06	3.29593e-05
7	6026590	.	G	C	2.47e-05	9.87939e-05
7	6026607	rs1805318	T	A	0.00821	0.0321726
7	6026625	.	A	G	8.24e-05	0.000329532
7	6026630	.	T	A	8.24e-06	3.29593e-05
7	6026636	.	C	T	0.000181	0.000723672
7	6026643	rs63750947	G	T	8.24e-06	3.29593e-05
7	6026659	.	A	G	8.24e-06	3.29593e-05
7	6026663	.	C	T	8.24e-05	0.000329532
7	6026664	.	G	T	8.24e-06	3.29593e-05
7	6026667	.	T	C	1.65e-05	6.59973e-05
7	6026668	.	T	C	1.65e-05	6.59973e-05
7	6026673	rs142506484	T	C	2.47e-05	9.87939e-05
7	6026675	.	G	C	8.24e-06	3.29593e-05
7	6026676	.	G	C	8.24e-06	3.29593e-05
7	6026681	.	G	A	1.65e-05	6.59973e-05
7	6026682	rs63751023	C	T	6.59e-05	0.000263557
7	6026683	.	G	A	8.24e-06	3.29593e-05
7	6026685	rs63750055	G	T	0.00243	0.00966112
7	6026688	rs115670442	T	C	0.000124	0.000495846
7	6026691	.	T	C	1.65e-05	6.59973e-05
7	6026700	.	G	A	8.24e-06	3.29593e-05
7	6026707	.	T	C	0.000453	0.00180995
7	6026710	.	A	C	8.24e-06	3.29593e-05
7	6026716	.	A	G	4.12e-05	0.000164783
7	6026717	.	C	T	8.24e-06	3.29593e-05
7	6026718	.	A	T	8.24e-06	3.29593e-05
7	6026721	.	C	T	1.65e-05	6.59973e-05
7	6026723	rs114037612	G	T	8.24e-06	3.29593e-05
7	6026724	.	T	G	8.24e-06	3.29593e-05
7	6026732	.	T	A	1.65e-05	6.59973e-05
7	6026740	rs113726095	A	G	9.06e-05	0.000362318
7	6026750	.	A	C	8.24e-06	3.29593e-05
7	6026755	.	T	C	1.65e-05	6.59973e-05
7	6026767	rs111673299	G	A	1.65e-05	6.59973e-05
7	6026775	rs2228006	T	C	0.851	0.410728
7	6026779	.	C	T	1.65e-05	6.59973e-05
7	6026787	rs115052399	C	T	0.00103	0.0041094
7	6026792	.	G	T	8.24e-06	3.29593e-05
7	6026806	.	C	T	8.24e-06	3.29593e-05
7	6026808	.	G	A	1.65e-05	6.59973e-05
7	6026817	.	T	C	8.24e-06	3.29593e-05
7	6026819	rs143235330	T	C	3.3e-05	0.000131989
7	6026820	rs63750686	C	A	3.3e-05	0.000131989
7	6026826	.	G	A	8.24e-06	3.29593e-05
7	6026829	rs63751132	A	T	0.000189	0.000755643
7	6026836	.	C	T	0.000313	0.00125102
7	6026837	rs63751300	G	A	7.41e-05	0.000296345
7	6026839	rs6972869	A	G	0.00305	0.0121073
7	6026840	rs63750649	T	C	9.88e-05	0.000395102
7	6026841	.	A	G	8.24e-06	3.29593e-05
7	6026844	.	C	T	1.65e-05	6.59973e-05
7	6026854	.	G	A	8.24e-06	3.29593e-05
7	6026863	.	C	T	4.94e-05	0.000197576
7	6026864	rs74902811	G	A	0.00937	0.0366119
7	6026866	.	G	A	1.65e-05	6.59973e-05
7	6026876	.	C	T	8.24e-06	3.29593e-05
7	6026881	.	C	T	8.24e-06	3.29593e-05
7	6026886	.	C	G	2.47e-05	9.87939e-05
7	6026888	.	G	T	1.65e-05	6.59973e-05
7	6026890	.	A	G	8.24e-06	3.29593e-05
7	6026896	rs116094787	G	A	8.24e-06	3.29593e-05
7	6026897	.	G	C	8.24e-06	3.29593e-05
7	6026900	.	G	C	8.24e-06	3.29593e-05
7	6026902	.	G	A	8.24e-06	3.29593e-05
7	6026906	.	C	T	0.000107	0.000427886
7	6026907	.	C	T	8.24e-06	3.29593e-05
7	6026908	rs1805320	G	A	0.00744	0.0292114
7	6026911	rs143865305	C	T	8.24e-06	3.29593e-05
7	6026915	.	G	A	8.24e-06	3.29593e-05
7	6026916	.	A	G	8.24e-06	3.29593e-05
7	6026917	.	G	C	8.24e-06	3.29593e-05
7	6026919	rs148642064	C	T	8.24e-06	3.29593e-05
7	6026920	.	C	T	1.65e-05	6.59973e-05
7	6026929	.	C	T	0.000107	0.000427886
7	6026932	.	C	T	1.65e-05	6.59973e-05
7	6026933	.	G	A	8.24e-06	3.29593e-05
7	6026941	.	C	T	8.24e-06	3.29593e-05
7	6026946	.	G	T	8.24e-06	3.29593e-05
7	6026961	.	G	C	1.65e-05	6.59973e-05
7	6026963	.	C	T	1.65e-05	6.59973e-05
7	6026964	rs144389038	T	C	1.65e-05	6.59973e-05
7	6026972	.	A	G	8.24e-06	3.29593e-05
7	6026976	.	C	A	1.65e-05	6.59973e-05
7	6026981	.	T	C	1.65e-05	6.59973e-05
7	6026988	rs1805321	G	A	0.385	0.610726
7	6026994	.	G	A	8.24e-06	3.29593e-05
7	6026997	.	C	T	6.59e-05	0.000263557
7	6027002	rs141084758	T	C	8.24e-06	3.29593e-05
7	6027010	.	G	A	2.47e-05	9.87939e-05
7	6027013	.	G	A	8.24e-06	3.29593e-05
7	6027017	rs150201462	C	T	7.41e-05	0.000296345
7	6027021	.	A	C	8.24e-06	3.29593e-05
7	6027023	.	G	A	8.24e-06	3.29593e-05
7	6027024	.	T	G	4.94e-05	0.000197576
7	6027032	.	G	A	1.65e-05	6.59973e-05
7	6027035	.	A	G	1.65e-05	6.59973e-05
7	6027039	.	T	C	8.24e-06	3.29593e-05
7	6027043	.	C	G	1.65e-05	6.59973e-05
7	6027052	.	T	A	8.24e-06	3.29593e-05
7	6027067	rs192720342	T	A	8.24e-06	3.29593e-05
7	6027076	rs138697590	T	C	3.3e-05	0.000131989
7	6027078	.	G	C	1.65e-05	6.59973e-05
7	6027091	.	G	A	8.24e-06	3.29593e-05
7	6027093	rs148956636	G	A	8.24e-06	3.29593e-05
7	6027097	.	C	T	1.65e-05	6.59973e-05
7	6027108	.	T	A	8.24e-06	3.29593e-05
7	6027115	.	A	T	1.65e-05	6.59973e-05
7	6027116	rs112902065	C	T	4.94e-05	0.000197576
7	6027117	.	G	A	4.12e-05	0.000164783
7	6027128	.	G	C	4.94e-05	0.000197576
7	6027130	rs138049175	C	T	0.000955	0.00381089
7	6027134	.	C	T	1.65e-05	6.59973e-05
7	6027137	.	A	G	8.24e-06	3.29593e-05
7	6027143	.	G	A	1.65e-05	6.59973e-05
7	6027148	.	G	T	2.47e-05	9.87939e-05
7	6027151	.	C	T	8.24e-06	3.29593e-05
7	6027154	rs142839559	G	A	0.000165	0.000659728
7	6027160	.	T	C	4.94e-05	0.000197576
7	6027163	.	T	A	8.24e-06	3.29593e-05
7	6027176	.	C	T	8.24e-06	3.29593e-05
7	6027177	.	T	C	8.24e-06	3.29593e-05
7	6027179	.	A	T	8.24e-06	3.29593e-05
7	6027185	.	G	C	5.77e-05	0.000230767
7	6027197	rs148069478	T	G	0.000107	0.000427886
7	6027199	.	C	T	6.6e-05	0.000263956
7	6027207	.	C	T	8.26e-06	3.30393e-05
7	6027213	.	G	A	8.27e-06	3.30793e-05
7	6027226	.	C	T	4.15e-05	0.000165983
7	6027227	.	G	A	4.15e-05	0.000165983
7	6027229	.	T	C	8.32e-06	3.32793e-05
7	6027232	.	A	T	8.32e-06	3.32793e-05
7	6029430	.	C	T	1.65e-05	6.59973e-05
7	6029431	.	C	G	8.24e-06	3.29593e-05
7	6029436	.	A	C	8.24e-06	3.29593e-05
7	6029441	.	C	T	8.24e-06	3.29593e-05
7	6029447	.	T	G	2.47e-05	9.87939e-05
7	6029449	.	G	A	8.24e-06	3.29593e-05
7	6029453	.	C	G	8.24e-06	3.29593e-05
7	6029472	.	T	C	1.65e-05	6.59973e-05
7	6029476	.	C	T	4.12e-05	0.000164783
7	6029480	.	A	G	2.47e-05	9.87939e-05
7	6029483	.	A	T	8.24e-06	3.29593e-05
7	6029495	.	T	C	0.000148	0.000591781
7	6029502	.	G	C	8.24e-06	3.29593e-05
7	6029503	.	A	T	8.24e-06	3.29593e-05
7	6029515	.	C	A	1.65e-05	6.59973e-05
7	6029517	.	G	A	2.47e-05	9.87939e-05
7	6029530	.	T	C	1.65e-05	6.59973e-05
7	6029532	.	T	A	8.24e-06	3.29593e-05
7	6029538	.	T	C	8.24e-05	0.000329532
7	6029541	.	A	T	8.24e-06	3.29593e-05
7	6029549	.	T	C	3.3e-05	0.000131989
7	6029552	.	C	T	8.24e-06	3.29593e-05
7	6029555	.	T	C	8.24e-06	3.29593e-05
7	6029560	.	C	T	8.24e-06	3.29593e-05
7	6029561	.	T	C	1.65e-05	6.59973e-05
7	6029571	.	T	C	0.000305	0.00121907
7	6029582	rs186577215	G	A	4.12e-05	0.000164783
7	6029586	.	T	C	8.24e-06	3.29593e-05
7	6031600	.	T	C	8.24e-06	3.29593e-05
7	6031601	.	T	A	8.24e-06	3.29593e-05
7	6031603	.	C	A	8.24e-06	3.29593e-05
7	6031609	.	T	C	1.65e-05	6.59973e-05
7	6031620	rs182085259	G	T	8.24e-06	3.29593e-05
7	6031628	.	C	T	8.24e-06	3.29593e-05
7	6031630	rs186448384	A	G	2.47e-05	9.87939e-05
7	6031631	.	C	T	4.12e-05	0.000164783
7	6031639	rs139438201	T	C	0.000354	0.00141475
7	6031643	rs143277125	G	T	8.24e-06	3.29593e-05
7	6031648	rs116314131	C	T	2.47e-05	9.87939e-05
7	6031649	.	G	A	1.65e-05	6.59973e-05
7	6031650	.	A	C	1.65e-05	6.59973e-05
7	6031654	.	T	C	8.24e-06	3.29593e-05
7	6031656	rs139194813	C	T	9.06e-05	0.000362318
7	6031657	.	A	G	0.00014	0.000559804
7	6031663	.	T	C	8.24e-06	3.29593e-05
7	6031667	.	C	A	1.65e-05	6.59973e-05
7	6031668	rs114185660	C	G	2.47e-05	9.87939e-05
7	6031676	.	C	T	8.24e-06	3.29593e-05
7	6031677	.	G	A	8.24e-06	3.29593e-05
7	6031679	.	G	C	1.65e-05	6.59973e-05
7	6031688	.	C	A	8.24e-06	3.29593e-05
7	6031689	.	C	T	8.24e-06	3.29593e-05
7	6035182	.	G	A	1.65e-05	6.59973e-05
7	6035185	rs182246929	G	A	5.77e-05	0.000230767
7	6035187	.	C	T	1.65e-05	6.59973e-05
7	6035188	.	G	A	4.12e-05	0.000164783
7	6035191	.	T	C	2.47e-05	9.87939e-05
7	6035211	rs116788608	T	C	0.000107	0.000427886
7	6035215	.	T	C	8.24e-06	3.29593e-05
7	6035216	.	T	C	2.47e-05	9.87939e-05
7	6035222	.	C	A	8.24e-06	3.29593e-05
7	6035237	rs116481522	C	T	7.41e-05	0.000296345
7	6035240	.	G	A	8.24e-06	3.29593e-05
7	6035244	.	T	C	2.47e-05	9.87939e-05
7	6036953	.	T	C	8.24e-06	3.29593e-05
7	6036965	.	A	G	2.47e-05	9.87939e-05
7	6036966	.	T	C	8.24e-06	3.29593e-05
7	6036971	.	C	T	5.77e-05	0.000230767
7	6036976	.	C	T	8.24e-06	3.29593e-05
7	6036981	.	G	A	0.000272	0.00108726
7	6036989	.	C	T	1.65e-05	6.59973e-05
7	6036994	.	C	T	2.47e-05	9.87939e-05
7	6036995	.	G	A	4.12e-05	0.000164783
7	6037001	.	T	C	8.24e-06	3.29593e-05
7	6037004	.	A	C	8.24e-06	3.29593e-05
7	6037005	.	C	T	9.06e-05	0.000362318
7	6037007	.	C	T	8.24e-06	3.29593e-05
7	6037010	.	G	A	3.3e-05	0.000131989
7	6037012	.	A	G	8.24e-06	3.29593e-05
7	6037014	.	T	C	8.24e-06	3.29593e-05
7	6037022	.	G	C	8.24e-06	3.29593e-05
7	6037024	.	G	T	8.24e-06	3.29593e-05
7	6037025	.	C	A	3.3e-05	0.000131989
7	6037029	.	T	C	8.24e-06	3.29593e-05
7	6037040	.	A	T	8.24e-06	3.29593e-05
7	6037042	.	T	C	8.24e-06	3.29593e-05
7	6037046	rs151251082	G	T	4.94e-05	0.000197576
7	6037052	.	C	A	1.66e-05	6.63972e-05
7	6037056	.	T	C	8.44e-06	3.37593e-05
7	6037058	.	A	G	4.13e-05	0.000165183
7	6038734	.	A	C	8.24e-06	3.29593e-05
7	6038736	.	T	C	1.65e-05	6.59973e-05
7	6038745	rs140468514	C	T	8.24e-06	3.29593e-05
7	6038760	.	G	A	8.24e-06	3.29593e-05
7	6038762	.	C	T	3.3e-05	0.000131989
7	6038763	rs188813057	G	A	7.41e-05	0.000296345
7	6038767	.	T	C	8.24e-06	3.29593e-05
7	6038772	.	C	G	8.24e-06	3.29593e-05
7	6038776	.	A	G	8.24e-06	3.29593e-05
7	6038779	.	C	T	8.24e-06	3.29593e-05
7	6038784	.	G	A	8.24e-06	3.29593e-05
7	6038788	.	C	T	8.24e-06	3.29593e-05
7	6038791	.	C	T	1.65e-05	6.59973e-05
7	6038794	.	G	A	8.24e-06	3.29593e-05
7	6038796	.	G	C	8.24e-06	3.29593e-05
7	6038797	.	C	A	1.65e-05	6.59973e-05
7	6038812	.	C	T	8.24e-06	3.29593e-05
7	6038813	.	G	A	8.24e-06	3.29593e-05
7	6038814	.	T	C	2.47e-05	9.87939e-05
7	6038815	.	T	C	8.24e-06	3.29593e-05
7	6038817	.	T	C	8.24e-06	3.29593e-05
7	6038824	.	C	T	0.000445	0.00177802
7	6038829	.	C	A	3.3e-05	0.000131989
7	6038831	.	G	A	8.24e-06	3.29593e-05
7	6038833	.	T	C	3.3e-05	0.000131989
7	6038834	.	T	C	2.47e-05	9.87939e-05
7	6038835	.	G	C	1.65e-05	6.59973e-05
7	6038836	.	G	C	1.65e-05	6.59973e-05
7	6038846	.	C	T	1.65e-05	6.59973e-05
7	6038849	.	G	A	1.65e-05	6.59973e-05
7	6038852	.	T	C	8.24e-06	3.29593e-05
7	6038853	.	G	A	1.65e-05	6.59973e-05
7	6038869	.	C	T	8.24e-06	3.29593e-05
7	6038870	.	A	C	8.24e-06	3.29593e-05
7	6038871	.	G	A	8.24e-06	3.29593e-05
7	6038872	.	T	C	0.000132	0.000527826
7	6038887	.	T	C	8.24e-06	3.29593e-05
7	6038889	.	G	A	8.24e-06	3.29593e-05
7	6038892	.	C	G	8.24e-06	3.29593e-05
7	6038900	.	C	T	8.24e-06	3.29593e-05
7	6038908	.	T	C	8.24e-06	3.29593e-05
7	6042091	.	A	C	8.24e-06	3.29593e-05
7	6042100	.	T	C	8.24e-06	3.29593e-05
7	6042119	.	C	T	8.24e-06	3.29593e-05
7	6042124	rs116349687	A	G	0.000206	0.000823576
7	6042144	rs147701251	C	T	0.000124	0.000495846
7	6042146	rs142416537	C	T	8.24e-05	0.000329532
7	6042147	.	G	A	8.24e-06	3.29593e-05
7	6042148	.	C	A	8.24e-06	3.29593e-05
7	6042159	.	C	T	8.24e-06	3.29593e-05
7	6042164	.	T	C	8.24e-06	3.29593e-05
7	6042169	rs35629870	C	T	1.65e-05	6.59973e-05
7	6042170	.	G	A	1.65e-05	6.59973e-05
7	6042172	.	G	A	8.24e-06	3.29593e-05
7	6042199	.	C	G	8.24e-06	3.29593e-05
7	6042220	.	C	T	3.3e-05	0.000131989
7	6042221	rs63750871	G	A	8.24e-06	3.29593e-05
7	6042235	.	G	A	2.47e-05	9.87939e-05
7	6042237	.	C	T	4.94e-05	0.000197576
7	6042238	rs116373169	G	A	0.000758	0.00302626
7	6042242	rs114090343	C	T	0.000577	0.00230467
7	6042243	.	G	A	8.24e-06	3.29593e-05
7	6042245	.	G	C	8.24e-06	3.29593e-05
7	6042257	.	T	C	8.24e-06	3.29593e-05
7	6042261	.	G	T	8.24e-06	3.29593e-05
7	6042266	.	C	T	8.24e-06	3.29593e-05
7	6042267	.	G	A	8.24e-06	3.29593e-05
7	6042270	.	G	A	8.24e-06	3.29593e-05
7	6042272	.	G	C	3.3e-05	0.000131989
7	6043317	.	T	C	8.48e-06	3.39193e-05
7	6043318	.	C	T	8.48e-06	3.39193e-05
7	6043319	.	A	G	8.48e-06	3.39193e-05
7	6043328	.	C	T	8.47e-06	3.38793e-05
7	6043334	.	G	A	8.46e-06	3.38393e-05
7	6043346	.	C	A	1.69e-05	6.75971e-05
7	6043352	.	C	G	8.44e-06	3.37593e-05
7	6043354	.	C	T	5.9e-05	0.000235965
7	6043355	rs188006077	G	A	8.43e-06	3.37193e-05
7	6043362	.	A	G	1.68e-05	6.71972e-05
7	6043375	.	T	G	8.4e-06	3.35993e-05
7	6043386	rs12532895	G	A	0.078	0.256633
7	6043388	.	C	A	8.38e-06	3.35193e-05
7	6043393	.	T	A	8.37e-06	3.34793e-05
7	6043405	.	G	C	8.36e-06	3.34393e-05
7	6043417	.	T	G	8.34e-06	3.33593e-05
7	6043419	.	C	T	0.000209	0.000835563
7	6043424	.	C	G	8.33e-06	3.33193e-05
7	6043425	.	T	A	8.33e-06	3.33193e-05
7	6043601	.	A	C	8.24e-06	3.29593e-05
7	6043609	.	C	T	3.3e-05	0.000131989
7	6043612	.	C	T	8.24e-06	3.29593e-05
7	6043615	.	A	T	8.24e-06	3.29593e-05
7	6043623	.	T	G	6.59e-05	0.000263557
7	6043624	.	C	T	8.24e-06	3.29593e-05
7	6043627	.	C	G	8.24e-06	3.29593e-05
7	6043637	.	T	A	8.24e-06	3.29593e-05
7	6043654	.	C	T	8.24e-06	3.29593e-05
7	6043656	.	A	G	8.24e-06	3.29593e-05
7	6043658	.	A	G	8.24e-06	3.29593e-05
7	6043659	.	A	T	8.24e-06	3.29593e-05
7	6043666	.	C	T	8.24e-06	3.29593e-05
7	6043671	.	T	C	1.65e-05	6.59973e-05
7	6043673	.	G	C	0.00101	0.00402981
7	6043674	.	T	C	8.24e-06	3.29593e-05
7	6043675	.	C	T	6.59e-05	0.000263557
7	6043682	.	C	T	8.24e-06	3.29593e-05
7	6043683	.	T	A	8.24e-06	3.29593e-05
7	6043687	.	G	C	4.12e-05	0.000164783
7	6043690	.	C	T	8.24e-06	3.29593e-05
7	6045520	.	T	C	8.57e-06	3.42793e-05
7	6045535	.	C	T	8.56e-06	3.42393e-05
7	6045537	.	C	T	1.71e-05	6.83971e-05
7	6045538	.	C	T	8.56e-06	3.42393e-05
7	6045544	.	C	T	8.56e-06	3.42393e-05
7	6045547	.	G	C	4.28e-05	0.000171182
7	6045572	.	C	T	1.71e-05	6.83971e-05
7	6045573	rs148270248	G	A	2.57e-05	0.000102793
7	6045583	.	G	C	8.56e-06	3.42393e-05
7	6045585	.	C	A	5.14e-05	0.000205574
7	6045590	.	T	C	8.56e-06	3.42393e-05
7	6045598	rs141577476	G	T	1.71e-05	6.83971e-05
7	6045600	rs146176004	C	G	0.000488	0.00194962
7	6045604	.	A	G	2.57e-05	0.000102793
7	6045619	.	C	G	8.58e-06	3.43193e-05
7	6045621	.	G	T	8.58e-06	3.43193e-05
7	6045623	.	C	G	8.58e-06	3.43193e-05
7	6045627	rs10254120	C	T	0.078	0.256633
7	6045633	.	A	G	0.000275	0.00109924
7	6045634	rs63750123	T	C	0.00899	0.0351605
7	6045637	.	G	A	8.58e-06	3.43193e-05
7	6045640	.	T	C	2.57e-05	0.000102793
7	6045645	.	G	T	8.58e-06	3.43193e-05
7	6045650	.	A	G	8.58e-06	3.43193e-05
7	6045653	.	A	T	8.58e-06	3.43193e-05
7	6045665	.	A	G	8.58e-06	3.43193e-05
7	6045666	rs2345056	G	A	1.72e-05	6.8797e-05
7	6048627	.	C	A	1.65e-05	6.59973e-05
7	6048629	.	T	C	8.24e-06	3.29593e-05
7	6048638	.	C	G	1.65e-05	6.59973e-05
7	6048639	.	A	C	8.24e-06	3.29593e-05
7	6048640	.	G	C	8.24e-06	3.29593e-05
7	6048644	.	G	C	8.24e-06	3.29593e-05
7	6048645	.	C	G	8.24e-06	3.29593e-05
7	6048651	.	G	T	2.47e-05	9.87939e-05
7	6048654	.	T	C	4.12e-05	0.000164783
7	55086968	.	G	A	8.46e-05	0.000338328
7	55086969	.	C	T	8.47e-06	3.38793e-05
7	55086977	.	C	A	8.47e-06	3.38793e-05
7	55086978	.	C	T	1.69e-05	6.75971e-05
7	55086981	.	C	T	8.49e-06	3.39593e-05
7	55086983	.	G	C	8.48e-06	3.39193e-05
7	55086984	.	G	A	8.48e-06	3.39193e-05
7	55086986	.	A	G	2.54e-05	0.000101594
7	55086988	.	G	C	1.7e-05	6.79971e-05
7	55086992	.	G	A	8.47e-06	3.38793e-05
7	55087000	.	G	T	2.54e-05	0.000101594
7	55087003	.	C	T	8.47e-06	3.38793e-05
7	55087008	.	C	T	5.08e-05	0.000203174
7	55087022	.	C	T	8.47e-06	3.38793e-05
7	55087026	.	G	C	1.69e-05	6.75971e-05
7	55087048	.	G	A	8.49e-06	3.39593e-05
7	55087052	.	A	G	8.51e-06	3.40393e-05
7	55087054	.	G	A	8.52e-06	3.40793e-05
7	55087056	.	A	C	8.52e-06	3.40793e-05
7	55209983	.	C	T	8.24e-06	3.29593e-05
7	55209985	.	A	G	1.65e-05	6.59973e-05
7	55209987	.	G	A	8.24e-06	3.29593e-05
7	55209991	rs144158123	C	G	8.24e-06	3.29593e-05
7	55209992	rs148679319	G	A	2.47e-05	9.87939e-05
7	55210006	.	C	T	2.47e-05	9.87939e-05
7	55210007	.	G	A	1.65e-05	6.59973e-05
7	55210011	.	T	C	1.65e-05	6.59973e-05
7	55210040	.	C	T	8.24e-06	3.29593e-05
7	55210043	.	C	T	8.24e-06	3.29593e-05
7	55210048	.	G	A	8.24e-06	3.29593e-05
7	55210057	.	A	G	8.24e-06	3.29593e-05
7	55210064	.	T	C	1.65e-05	6.59973e-05
7	55210065	.	G	A	1.65e-05	6.59973e-05
7	55210066	.	A	C	1.65e-05	6.59973e-05
7	55210102	.	A	G	1.65e-05	6.59973e-05
7	55210112	.	T	C	0.000206	0.000823576
7	55210116	.	C	A	8.24e-06	3.29593e-05
7	55210994	.	T	G	4.94e-05	0.000197576
7	55210998	.	A	G	8.24e-06	3.29593e-05
7	55211020	.	A	G	8.24e-06	3.29593e-05
7	55211025	.	C	T	8.24e-06	3.29593e-05
7	55211026	rs142061256	T	A	8.24e-06	3.29593e-05
7	55211032	.	C	T	8.24e-06	3.29593e-05
7	55211045	.	G	A	8.24e-06	3.29593e-05
7	55211046	.	G	C	8.24e-06	3.29593e-05
7	55211067	.	C	T	8.24e-06	3.29593e-05
7	55211073	.	A	G	8.24e-06	3.29593e-05
7	55211083	rs145113601	G	C	1.65e-05	6.59973e-05
7	55211089	.	T	C	8.24e-06	3.29593e-05
7	55211096	.	C	T	4.94e-05	0.000197576
7	55211102	.	T	A	2.47e-05	9.87939e-05
7	55211111	rs147726446	C	T	0.000181	0.000723672
7	55211129	rs142553829	C	T	8.24e-06	3.29593e-05
7	55211136	.	G	A	5.77e-05	0.000230767
7	55211143	.	A	C	8.24e-06	3.29593e-05
7	55211147	.	C	T	4.94e-05	0.000197576
7	55211157	.	G	A	8.24e-06	3.29593e-05
7	55211166	.	A	G	8.24e-06	3.29593e-05
7	55211180	.	G	T	8.24e-06	3.29593e-05
7	55211184	.	G	A	1.65e-05	6.59973e-05
7	55214294	rs189130668	C	T	1.65e-05	6.59973e-05
7	55214295	rs181831531	G	A	7.41e-05	0.000296345
7	55214308	rs150234987	A	G	1.65e-05	6.59973e-05
7	55214313	.	G	A	1.65e-05	6.59973e-05
7	55214319	.	C	T	8.24e-06	3.29593e-05
7	55214320	.	G	A	8.24e-06	3.29593e-05
7	55214329	.	A	G	8.24e-06	3.29593e-05
7	55214348	rs2072454	C	T	0.509	0.624919
7	55214367	.	C	T	2.47e-05	9.87939e-05
7	55214368	.	G	A	3.3e-05	0.000131989
7	55214374	.	T	C	8.24e-06	3.29593e-05
7	55214376	.	G	C	8.24e-06	3.29593e-05
7	55214393	.	C	T	8.24e-06	3.29593e-05
7	55214399	.	C	T	1.65e-05	6.59973e-05
7	55214404	.	C	T	8.24e-06	3.29593e-05
7	55214405	rs17336437	G	A	0.00641	0.0252323
7	55214408	.	G	A	8.24e-06	3.29593e-05
7	55218988	.	C	T	8.24e-06	3.29593e-05
7	55218994	.	G	A	8.24e-06	3.29593e-05
7	55219001	.	C	A	8.24e-06	3.29593e-05
7	55219006	.	C	T	8.24e-06	3.29593e-05
7	55219009	.	T	C	1.65e-05	6.59973e-05
7	55219014	.	A	G	1.65e-05	6.59973e-05
7	55219021	.	C	T	9.06e-05	0.000362318
7	55219033	.	A	C	8.24e-06	3.29593e-05
7	55219037	.	G	A	8.24e-06	3.29593e-05
7	55219051	.	G	A	1.65e-05	6.59973e-05
7	55220235	.	T	A	8.24e-06	3.29593e-05
7	55220242	.	C	G	8.24e-06	3.29593e-05
7	55220243	.	C	T	6.59e-05	0.000263557
7	55220244	.	A	C	8.24e-06	3.29593e-05
7	55220264	.	G	T	8.24e-06	3.29593e-05
7	55220268	.	T	C	8.24e-06	3.29593e-05
7	55220270	rs45621033	C	T	6.59e-05	0.000263557
7	55220273	.	G	A	8.24e-06	3.29593e-05
7	55220275	.	G	A	1.65e-05	6.59973e-05
7	55220281	.	G	A	5.77e-05	0.000230767
7	55220289	.	T	C	3.3e-05	0.000131989
7	55220293	.	C	A	8.24e-06	3.29593e-05
7	55220301	.	T	G	4.12e-05	0.000164783
7	55220302	.	G	C	0.005	0.0197515
7	55220340	.	C	T	4.12e-05	0.000164783
7	55220341	.	G	A	1.65e-05	6.59973e-05
7	55220348	.	C	T	8.24e-06	3.29593e-05
7	55220356	.	T	C	8.24e-06	3.29593e-05
7	55221701	.	T	C	8.24e-06	3.29593e-05
7	55221703	rs188703146	G	C	8.24e-06	3.29593e-05
7	55221710	.	C	G	8.24e-06	3.29593e-05
7	55221711	.	G	A	3.3e-05	0.000131989
7	55221714	.	A	G	6.59e-05	0.000263557
7	55221719	.	C	T	8.24e-06	3.29593e-05
7	55221720	.	G	A	4.12e-05	0.000164783
7	55221724	rs146098757	C	T	5.77e-05	0.000230767
7	55221725	rs138847501	G	A	0.000181	0.000723672
7	55221730	rs142569931	C	T	1.65e-05	6.59973e-05
7	55221732	.	C	T	8.24e-06	3.29593e-05
7	55221733	.	G	A	1.65e-05	6.59973e-05
7	55221742	.	C	T	8.24e-06	3.29593e-05
7	55221748	.	C	T	1.65e-05	6.59973e-05
7	55221750	.	C	A	8.24e-06	3.29593e-05
7	55221778	.	G	A	1.65e-05	6.59973e-05
7	55221783	.	A	G	8.24e-06	3.29593e-05
7	55221790	.	T	C	1.65e-05	6.59973e-05
7	55221799	.	C	T	1.65e-05	6.59973e-05
7	55221800	.	G	A	0.000305	0.00121907
7	55221809	.	T	C	8.24e-06	3.29593e-05
7	55221817	.	T	C	8.24e-06	3.29593e-05
7	55221821	.	G	A	8.24e-06	3.29593e-05
7	55221829	.	C	T	8.24e-06	3.29593e-05
7	55221831	.	T	C	8.24e-06	3.29593e-05
7	55221835	.	G	A	8.24e-06	3.29593e-05
7	55221845	.	C	T	8.24e-06	3.29593e-05
7	55221848	.	G	A	3.3e-05	0.000131989
7	55223518	.	C	T	8.24e-06	3.29593e-05
7	55223519	.	C	T	1.65e-05	6.59973e-05
7	55223534	.	G	T	8.24e-06	3.29593e-05
7	55223551	.	G	C	0.000115	0.000459868
7	55223554	rs17289893	C	T	0.000816	0.00325735
7	55223555	.	G	A	8.24e-06	3.29593e-05
7	55223568	.	G	C	8.24e-06	3.29593e-05
7	55223571	rs149321481	C	T	3.3e-05	0.000131989
7	55223577	.	G	A	8.24e-06	3.29593e-05
7	55223578	.	C	T	8.24e-06	3.29593e-05
7	55223587	.	G	T	8.24e-06	3.29593e-05
7	55223593	.	A	G	8.24e-06	3.29593e-05
7	55223596	.	C	T	1.65e-05	6.59973e-05
7	55223597	.	G	A	8.24e-06	3.29593e-05
7	55223600	.	G	A	8.24e-06	3.29593e-05
7	55223601	.	T	C	6.59e-05	0.000263557
7	55223602	.	C	A	8.24e-06	3.29593e-05
7	55223604	.	G	A	8.24e-06	3.29593e-05
7	55223606	.	A	C	8.24e-06	3.29593e-05
7	55223608	.	G	A	8.24e-06	3.29593e-05
7	55223615	rs144460286	A	C	8.24e-06	3.29593e-05
7	55223618	.	T	C	8.24e-06	3.29593e-05
7	55223621	rs139429793	G	A	2.47e-05	9.87939e-05
7	55223634	.	G	A	4.12e-05	0.000164783
7	55223640	.	G	T	8.25e-06	3.29993e-05
7	55224247	.	G	T	8.24e-06	3.29593e-05
7	55224248	.	T	C	5.77e-05	0.000230767
7	55224266	.	C	G	9.88e-05	0.000395102
7	55224270	.	A	G	8.24e-06	3.29593e-05
7	55224280	.	C	T	8.24e-06	3.29593e-05
7	55224305	.	C	T	8.24e-06	3.29593e-05
7	55224320	rs185327606	C	T	2.47e-05	9.87939e-05
7	55224321	.	G	C	8.24e-06	3.29593e-05
7	55224322	.	A	T	8.24e-06	3.29593e-05
7	55224324	.	C	A	8.24e-06	3.29593e-05
7	55224329	.	C	T	8.24e-06	3.29593e-05
7	55224338	rs2302536	G	A	0.00147	0.00585843
7	55224344	.	A	C	1.65e-05	6.59973e-05
7	55224465	.	C	A	8.24e-06	3.29593e-05
7	55224485	.	A	G	8.24e-06	3.29593e-05
7	55224492	.	C	T	8.24e-06	3.29593e-05
7	55224510	.	G	A	8.24e-06	3.29593e-05
7	55224530	.	G	A	8.24e-06	3.29593e-05
7	55224531	.	A	C	8.24e-06	3.29593e-05
7	55224535	.	G	A	1.65e-05	6.59973e-05
7	55224540	.	A	C	2.47e-05	9.87939e-05
7	55225355	.	G	A	8.24e-06	3.29593e-05
7	55225358	.	T	A	8.24e-06	3.29593e-05
7	55225363	.	G	A	8.24e-06	3.29593e-05
7	55225386	.	A	G	8.24e-06	3.29593e-05
7	55225393	.	G	T	8.24e-06	3.29593e-05
7	55225396	.	C	G	1.65e-05	6.59973e-05
7	55225409	.	G	A	8.24e-06	3.29593e-05
7	55225417	.	A	G	1.65e-05	6.59973e-05
7	55225429	.	C	T	4.12e-05	0.000164783
7	55225431	.	G	A	8.24e-06	3.29593e-05
7	55225437	.	C	A	8.24e-06	3.29593e-05
7	55225446	.	A	G	1.65e-05	6.59973e-05
7	55227850	rs17290005	A	G	0.00248	0.00985868
7	55227853	.	C	T	8.24e-06	3.29593e-05
7	55227858	.	G	A	8.24e-06	3.29593e-05
7	55227875	.	T	C	8.24e-06	3.29593e-05
7	55227885	.	G	A	1.65e-05	6.59973e-05
7	55227904	.	T	C	1.65e-05	6.59973e-05
7	55227907	.	T	C	8.24e-06	3.29593e-05
7	55227911	.	G	A	8.24e-06	3.29593e-05
7	55227928	.	A	C	3.3e-05	0.000131989
7	55227946	.	T	C	8.24e-06	3.29593e-05
7	55227955	.	A	C	8.24e-06	3.29593e-05
7	55227960	.	A	G	1.65e-05	6.59973e-05
7	55227970	.	A	C	8.24e-06	3.29593e-05
7	55227971	rs147732025	C	T	0.000115	0.000459868
7	55227985	.	C	T	1.65e-05	6.59973e-05
7	55227986	.	G	A	8.24e-06	3.29593e-05
7	55227997	.	C	A	8.24e-06	3.29593e-05
7	55228003	.	T	A	8.24e-06	3.29593e-05
7	55228017	.	G	A	8.24e-06	3.29593e-05
7	55228024	.	C	T	3.3e-05	0.000131989
7	55229188	.	G	A	4.94e-05	0.000197576
7	55229200	.	G	A	8.24e-06	3.29593e-05
7	55229202	rs17336800	C	T	0.00736	0.0289031
7	55229225	.	C	A	0.00014	0.000559804
7	55229227	.	C	T	1.65e-05	6.59973e-05
7	55229245	.	C	T	8.24e-06	3.29593e-05
7	55229246	.	C	T	8.24e-05	0.000329532
7	55229247	rs142429250	G	A	0.000239	0.000955429
7	55229249	.	A	G	8.24e-06	3.29593e-05
7	55229250	rs116057045	G	T	3.3e-05	0.000131989
7	55229255	rs2227983	G	A	0.287	0.567281
7	55229256	.	G	A	8.24e-06	3.29593e-05
7	55229262	.	C	T	1.65e-05	6.59973e-05
7	55229263	.	G	A	8.24e-06	3.29593e-05
7	55229265	.	C	T	8.24e-06	3.29593e-05
7	55229272	.	C	T	4.12e-05	0.000164783
7	55229273	rs150477666	G	A	0.000148	0.000591781
7	55229275	.	A	G	8.24e-06	3.29593e-05
7	55229277	.	T	C	8.24e-06	3.29593e-05
7	55229295	.	A	G	8.24e-06	3.29593e-05
7	55229298	.	C	T	1.65e-05	6.59973e-05
7	55229299	.	G	A	2.47e-05	9.87939e-05
7	55229300	.	T	C	8.24e-06	3.29593e-05
7	55229323	.	G	A	8.24e-06	3.29593e-05
7	55229329	.	G	C	8.24e-06	3.29593e-05
7	55231426	rs17290103	T	C	0.00248	0.00985868
7	55231427	.	G	A	1.65e-05	6.59973e-05
7	55231441	.	T	C	8.24e-06	3.29593e-05
7	55231450	.	C	T	8.24e-06	3.29593e-05
7	55231455	.	A	G	8.24e-06	3.29593e-05
7	55231462	.	A	G	1.65e-05	6.59973e-05
7	55231465	.	G	A	1.65e-05	6.59973e-05
7	55231468	.	C	T	8.24e-05	0.000329532
7	55231472	.	C	A	8.24e-06	3.29593e-05
7	55231475	.	G	C	8.24e-06	3.29593e-05
7	55231493	.	A	G	8.24e-06	3.29593e-05
7	55231503	.	C	G	8.24e-06	3.29593e-05
7	55231509	.	C	G	8.24e-06	3.29593e-05
7	55231514	.	C	T	1.65e-05	6.59973e-05
7	55231515	.	G	A	8.24e-06	3.29593e-05
7	55232978	.	A	T	8.24e-06	3.29593e-05
7	55232983	.	A	G	8.24e-06	3.29593e-05
7	55232987	.	T	C	8.24e-06	3.29593e-05
7	55232989	.	T	C	8.24e-06	3.29593e-05
7	55232991	.	C	A	8.24e-06	3.29593e-05
7	55232999	rs141232284	C	T	0.000132	0.000527826
7	55233007	.	T	C	1.65e-05	6.59973e-05
7	55233011	.	C	T	8.24e-06	3.29593e-05
7	55233016	.	C	A	2.47e-05	9.87939e-05
7	55233017	.	C	T	2.47e-05	9.87939e-05
7	55233023	.	C	T	8.24e-06	3.29593e-05
7	55233024	rs144943614	G	A	0.00033	0.00131891
7	55233029	.	G	C	8.24e-06	3.29593e-05
7	55233031	.	C	A	1.65e-05	6.59973e-05
7	55233038	rs17290162	G	A	0.00252	0.0100167
7	55233039	.	G	T	8.24e-06	3.29593e-05
7	55233043	rs139236063	G	T	8.24e-06	3.29593e-05
7	55233049	rs149375515	T	C	3.3e-05	0.000131989
7	55233056	.	A	G	1.65e-05	6.59973e-05
7	55233059	.	C	T	8.24e-06	3.29593e-05
7	55233062	.	C	T	7.41e-05	0.000296345
7	55233066	rs143152775	C	G	1.65e-05	6.59973e-05
7	55233071	.	C	T	6.59e-05	0.000263557
7	55233080	rs115350205	C	T	0.00157	0.0062554
7	55233081	.	G	A	8.24e-06	3.29593e-05
7	55233086	rs150803480	C	T	2.47e-05	9.87939e-05
7	55233087	.	G	A	8.24e-06	3.29593e-05
7	55233090	.	G	A	8.24e-06	3.29593e-05
7	55233091	.	G	A	8.24e-06	3.29593e-05
7	55233097	.	T	C	8.24e-06	3.29593e-05
7	55233101	rs143422127	C	T	4.94e-05	0.000197576
7	55233117	.	A	T	8.24e-06	3.29593e-05
7	55233122	.	C	T	8.24e-06	3.29593e-05
7	55233128	.	C	T	0.00028	0.00111922
7	55233129	.	G	A	8.24e-06	3.29593e-05
7	55236222	.	A	G	8.24e-06	3.29593e-05
7	55238005	.	G	A	1.65e-05	6.59973e-05
7	55238013	.	A	G	8.24e-06	3.29593e-05
7	55238016	.	C	A	8.24e-06	3.29593e-05
7	55238017	.	T	C	1.65e-05	6.59973e-05
7	55238022	.	G	T	5.77e-05	0.000230767
7	55238025	.	A	G	8.24e-06	3.29593e-05
7	55238035	.	G	C	8.24e-06	3.29593e-05
7	55238037	rs140443314	C	A	0.0023	0.00914725
7	55238042	.	T	A	8.24e-06	3.29593e-05
7	55238050	.	C	T	8.24e-06	3.29593e-05
7	55238053	.	C	T	8.24e-06	3.29593e-05
7	55238056	.	G	T	8.24e-06	3.29593e-05
7	55238059	.	A	C	8.24e-06	3.29593e-05
7	55238063	.	A	G	8.24e-06	3.29593e-05
7	55238079	.	G	A	1.65e-05	6.59973e-05
7	55238085	.	C	T	8.24e-06	3.29593e-05
7	55238087	rs10258429	C	T	0.083	0.269687
7	55238092	.	G	A	1.65e-05	6.59973e-05
7	55238093	.	C	T	3.3e-05	0.000131989
7	55238094	rs145830434	G	A	4.12e-05	0.000164783
7	55238098	.	G	C	8.24e-06	3.29593e-05
7	55238106	.	G	T	8.24e-06	3.29593e-05
7	55238129	.	G	T	8.24e-06	3.29593e-05
7	55238144	.	G	A	8.24e-06	3.29593e-05
7	55238146	.	C	A	8.24e-06	3.29593e-05
7	55238147	rs17336988	G	A	0.013	0.0503362
7	55238153	.	G	A	8.24e-06	3.29593e-05
7	55238155	.	T	C	1.65e-05	6.59973e-05
7	55238164	.	G	T	1.65e-05	6.59973e-05
7	55238167	.	G	A	2.47e-05	9.87939e-05
7	55238168	.	G	A	8.24e-06	3.29593e-05
7	55238170	.	G	A	8.24e-06	3.29593e-05
7	55238174	.	A	T	2.47e-05	9.87939e-05
7	55238176	rs111275056	G	A	0.00014	0.000559804
7	55238179	.	G	T	0.000148	0.000591781
7	55238187	.	C	T	8.24e-06	3.29593e-05
7	55238205	.	T	A	8.24e-06	3.29593e-05
7	55238207	.	T	C	1.65e-05	6.59973e-05
7	55238212	.	T	C	8.24e-06	3.29593e-05
7	55238216	rs183216180	C	T	8.24e-06	3.29593e-05
7	55238217	.	A	C	1.65e-05	6.59973e-05
7	55238218	.	C	T	0.000124	0.000495846
7	55238219	.	G	A	3.3e-05	0.000131989
7	55238223	.	T	C	2.47e-05	9.87939e-05
7	55238226	rs77402685	T	C	0.00115	0.00458679
7	55238227	rs10258568	C	T	0.011	0.0428059
7	55238231	.	C	T	8.24e-06	3.29593e-05
7	55238878	.	C	T	8.24e-05	0.000329532
7	55238887	.	G	A	2.47e-05	9.87939e-05
7	55238892	.	C	T	8.24e-06	3.29593e-05
7	55238899	.	A	G	8.24e-06	3.29593e-05
7	55238900	.	C	T	3.3e-05	0.000131989
7	55238901	rs146783627	G	A	5.77e-05	0.000230767
7	55238905	.	G	T	8.24e-06	3.29593e-05
7	55240546	.	A	G	4.12e-05	0.000164783
7	55240560	.	T	C	8.24e-06	3.29593e-05
7	55240568	.	C	A	1.65e-05	6.59973e-05
7	55240569	.	A	G	8.24e-06	3.29593e-05
7	55240580	.	T	C	5.77e-05	0.000230767
7	55240581	.	G	A	1.65e-05	6.59973e-05
7	55240582	.	T	C	1.65e-05	6.59973e-05
7	55240584	.	A	T	1.65e-05	6.59973e-05
7	55240585	.	G	A	6.59e-05	0.000263557
7	55240586	.	T	G	8.24e-06	3.29593e-05
7	55240597	.	A	G	8.24e-06	3.29593e-05
7	55240598	.	T	C	8.24e-06	3.29593e-05
7	55240687	.	C	T	1.65e-05	6.59973e-05
7	55240690	.	C	G	8.24e-06	3.29593e-05
7	55240692	rs140516819	A	C	4.12e-05	0.000164783
7	55240694	.	C	T	1.65e-05	6.59973e-05
7	55240695	.	G	A	8.24e-06	3.29593e-05
7	55240700	.	T	C	1.65e-05	6.59973e-05
7	55240703	.	G	C	8.24e-06	3.29593e-05
7	55240708	.	T	G	1.65e-05	6.59973e-05
7	55240719	.	C	G	8.24e-06	3.29593e-05
7	55240727	.	G	T	8.24e-06	3.29593e-05
7	55240732	.	T	C	8.24e-06	3.29593e-05
7	55240742	.	G	T	8.24e-06	3.29593e-05
7	55240745	.	G	A	8.24e-06	3.29593e-05
7	55240746	.	A	T	8.24e-06	3.29593e-05
7	55240748	.	C	T	8.24e-06	3.29593e-05
7	55240749	.	G	A	4.94e-05	0.000197576
7	55240752	.	C	T	1.65e-05	6.59973e-05
7	55240754	.	C	G	4.12e-05	0.000164783
7	55240758	.	A	G	8.24e-06	3.29593e-05
7	55240762	.	G	A	1.65e-05	6.59973e-05
7	55240767	.	C	T	1.65e-05	6.59973e-05
7	55240769	.	C	A	8.24e-06	3.29593e-05
7	55240775	.	C	T	3.3e-05	0.000131989
7	55240780	rs150423237	G	A	0.000214	0.000855542
7	55240786	.	G	A	1.65e-05	6.59973e-05
7	55240789	rs138193597	C	T	1.65e-05	6.59973e-05
7	55240795	.	G	A	0.000115	0.000459868
7	55240799	.	G	A	1.65e-05	6.59973e-05
7	55240803	rs55669340	C	T	0.0087	0.034051
7	55241610	.	C	T	1.65e-05	6.59973e-05
7	55241611	.	C	T	8.24e-06	3.29593e-05
7	55241614	.	C	T	8.24e-06	3.29593e-05
7	55241646	.	T	C	1.65e-05	6.59973e-05
7	55241653	.	C	A	8.24e-06	3.29593e-05
7	55241661	.	C	G	8.24e-06	3.29593e-05
7	55241677	.	G	A	1.65e-05	6.59973e-05
7	55241682	.	T	C	8.24e-06	3.29593e-05
7	55241690	.	A	C	2.47e-05	9.87939e-05
7	55241697	.	C	T	8.24e-06	3.29593e-05
7	55241711	.	C	G	8.24e-06	3.29593e-05
7	55241717	.	C	T	8.24e-06	3.29593e-05
7	55241718	.	G	A	9.88e-05	0.000395102
7	55241721	.	C	T	5.77e-05	0.000230767
7	55241724	.	C	T	1.65e-05	6.59973e-05
7	55241726	.	C	T	8.24e-06	3.29593e-05
7	55241730	.	G	A	8.24e-06	3.29593e-05
7	55241732	rs138240620	A	G	5.77e-05	0.000230767
7	55242410	.	C	T	8.24e-06	3.29593e-05
7	55242413	.	A	G	8.24e-06	3.29593e-05
7	55242420	.	C	G	8.24e-06	3.29593e-05
7	55242447	.	A	T	8.24e-06	3.29593e-05
7	55242448	.	A	G	8.24e-06	3.29593e-05
7	55242450	.	T	C	8.24e-06	3.29593e-05
7	55242454	.	G	A	2.47e-05	9.87939e-05
7	55242456	.	C	T	8.24e-06	3.29593e-05
7	55242457	.	G	A	8.24e-06	3.29593e-05
7	55242482	.	C	T	8.24e-06	3.29593e-05
7	55242487	rs121913231	C	T	8.24e-06	3.29593e-05
7	55242488	.	C	T	6.59e-05	0.000263557
7	55242489	.	G	A	2.47e-05	9.87939e-05
7	55242500	.	A	G	8.24e-06	3.29593e-05
7	55242503	.	A	G	8.24e-06	3.29593e-05
7	55242510	.	C	T	8.24e-06	3.29593e-05
7	55248982	.	C	G	8.24e-06	3.29593e-05
7	55248991	rs117420095	C	G	0.000362	0.00144669
7	55248994	.	C	T	4.12e-05	0.000164783
7	55249004	.	A	G	8.24e-06	3.29593e-05
7	55249006	.	C	T	3.3e-05	0.000131989
7	55249007	rs147149347	G	A	1.65e-05	6.59973e-05
7	55249009	.	G	A	8.24e-06	3.29593e-05
7	55249012	.	C	T	8.24e-06	3.29593e-05
7	55249016	.	C	G	1.65e-05	6.59973e-05
7	55249021	.	C	T	8.24e-06	3.29593e-05
7	55249030	.	C	A	8.24e-06	3.29593e-05
7	55249036	.	G	A	8.24e-06	3.29593e-05
7	55249051	.	C	A	8.24e-06	3.29593e-05
7	55249057	rs148188503	C	T	0.000272	0.00108726
7	55249058	.	G	A	2.47e-05	9.87939e-05
7	55249060	.	G	A	8.24e-06	3.29593e-05
7	55249063	rs1050171	G	A	0.522	0.624515
7	55249066	.	C	T	1.65e-05	6.59973e-05
7	55249067	.	A	C	3.3e-05	0.000131989
7	55249071	rs121434569	C	T	4.12e-05	0.000164783
7	55249072	.	G	A	3.3e-05	0.000131989
7	55249087	.	C	T	1.65e-05	6.59973e-05
7	55249088	.	G	A	1.65e-05	6.59973e-05
7	55249103	.	T	C	1.65e-05	6.59973e-05
7	55249104	.	A	G	8.24e-06	3.29593e-05
7	55249114	.	A	G	8.24e-06	3.29593e-05
7	55249118	.	A	G	2.47e-05	9.87939e-05
7	55249126	.	T	C	8.24e-06	3.29593e-05
7	55249129	.	T	C	0.000206	0.000823576
7	55249144	.	G	T	8.24e-06	3.29593e-05
7	55249150	.	C	T	8.24e-06	3.29593e-05
7	55249159	rs56183713	G	A	0.000346	0.0013828
7	55249166	.	G	A	8.24e-06	3.29593e-05
7	55249176	.	T	C	8.24e-06	3.29593e-05
7	55259413	.	G	A	8.24e-06	3.29593e-05
7	55259426	.	G	A	8.24e-06	3.29593e-05
7	55259429	rs41420046	G	A	0.000725	0.00289475
7	55259433	.	C	T	8.24e-05	0.000329532
7	55259434	rs150036236	G	A	5.77e-05	0.000230767
7	55259436	.	C	T	8.24e-06	3.29593e-05
7	55259437	.	G	A	1.65e-05	6.59973e-05
7	55259448	.	C	T	8.24e-06	3.29593e-05
7	55259449	rs146121458	G	A	1.65e-05	6.59973e-05
7	55259451	.	G	A	8.24e-06	3.29593e-05
7	55259460	rs143884981	G	A	8.24e-06	3.29593e-05
7	55259465	.	G	C	8.24e-06	3.29593e-05
7	55259485	rs148934350	C	T	0.000461	0.00184188
7	55259486	rs104886012	G	A	8.24e-06	3.29593e-05
7	55259510	.	T	C	2.47e-05	9.87939e-05
7	55259516	.	G	A	8.24e-06	3.29593e-05
7	55259518	.	C	T	8.24e-06	3.29593e-05
7	55259534	.	G	A	5.77e-05	0.000230767
7	55259538	.	G	A	8.24e-06	3.29593e-05
7	55259561	.	A	T	2.47e-05	9.87939e-05
7	55260454	.	C	T	9.88e-05	0.000395102
7	55260467	.	C	T	1.65e-05	6.59973e-05
7	55260470	.	G	C	8.24e-06	3.29593e-05
7	55260476	.	G	T	8.24e-06	3.29593e-05
7	55260484	.	A	G	8.24e-06	3.29593e-05
7	55260488	.	A	C	8.24e-06	3.29593e-05
7	55260496	.	A	G	8.24e-06	3.29593e-05
7	55260497	.	C	G	8.24e-06	3.29593e-05
7	55260508	rs151064287	C	T	8.24e-06	3.29593e-05
7	55260515	.	G	T	8.24e-06	3.29593e-05
7	55260533	.	C	T	2.47e-05	9.87939e-05
7	55266405	.	C	G	8.24e-06	3.29593e-05
7	55266407	.	C	T	8.24e-06	3.29593e-05
7	55266412	.	G	T	2.47e-05	9.87939e-05
7	55266418	.	G	A	0.000371	0.00148262
7	55266435	.	C	T	8.24e-06	3.29593e-05
7	55266454	.	G	A	2.47e-05	9.87939e-05
7	55266456	rs41396448	C	T	0.000486	0.00194164
7	55266457	.	G	A	3.3e-05	0.000131989
7	55266471	.	C	T	1.65e-05	6.59973e-05
7	55266473	.	A	T	8.24e-06	3.29593e-05
7	55266484	.	A	C	8.24e-06	3.29593e-05
7	55266485	.	T	A	0.000272	0.00108726
7	55266487	.	C	T	8.24e-06	3.29593e-05
7	55266508	.	C	T	2.47e-05	9.87939e-05
7	55266522	.	A	G	8.24e-06	3.29593e-05
7	55266526	.	A	G	8.24e-06	3.29593e-05
7	55266531	.	C	G	8.24e-06	3.29593e-05
7	55266541	.	A	G	2.47e-05	9.87939e-05
7	55266550	.	G	A	8.24e-06	3.29593e-05
7	55268022	.	C	T	3.3e-05	0.000131989
7	55268023	.	G	A	2.47e-05	9.87939e-05
7	55268045	rs144496976	G	A	0.000297	0.00118712
7	55268048	.	A	G	8.24e-06	3.29593e-05
7	55268069	.	A	G	8.24e-06	3.29593e-05
7	55268072	.	T	C	8.24e-06	3.29593e-05
7	55268077	.	C	G	8.24e-06	3.29593e-05
7	55268078	.	G	A	8.24e-06	3.29593e-05
7	55268085	.	C	G	4.12e-05	0.000164783
7	55268090	.	G	A	8.24e-06	3.29593e-05
7	55268102	.	T	C	1.65e-05	6.59973e-05
7	55268105	.	A	T	8.24e-06	3.29593e-05
7	55268876	.	A	G	8.24e-06	3.29593e-05
7	55268891	.	G	A	8.24e-06	3.29593e-05
7	55268902	.	C	T	1.65e-05	6.59973e-05
7	55268916	rs2293347	C	T	0.134	0.383379
7	55268921	.	A	G	8.24e-06	3.29593e-05
7	55268922	.	C	A	2.47e-05	9.87939e-05
7	55268930	rs149248025	G	A	9.88e-05	0.000395102
7	55268931	.	T	C	8.24e-06	3.29593e-05
7	55268949	rs55737335	A	G	0.00236	0.00938446
7	55268951	.	A	C	8.24e-06	3.29593e-05
7	55268958	.	C	A	8.24e-06	3.29593e-05
7	55268959	rs148019583	G	A	1.65e-05	6.59973e-05
7	55268961	.	C	T	1.65e-05	6.59973e-05
7	55268962	.	G	A	1.65e-05	6.59973e-05
7	55268971	.	G	A	8.24e-06	3.29593e-05
7	55268974	.	G	A	1.65e-05	6.59973e-05
7	55268976	.	C	T	8.24e-06	3.29593e-05
7	55268985	.	C	T	8.24e-06	3.29593e-05
7	55268999	.	G	A	3.3e-05	0.000131989
7	55269000	.	C	G	8.24e-06	3.29593e-05
7	55269009	.	C	G	8.24e-06	3.29593e-05
7	55269015	.	C	T	8.24e-06	3.29593e-05
7	55269020	rs182857647	C	T	5.77e-05	0.000230767
7	55269021	rs141489713	G	A	5.77e-05	0.000230767
7	55269026	.	G	A	8.24e-06	3.29593e-05
7	55269027	.	G	T	8.24e-06	3.29593e-05
7	55269028	.	A	G	8.24e-06	3.29593e-05
7	55269033	.	C	T	5.77e-05	0.000230767
7	55269034	.	C	A	8.24e-06	3.29593e-05
7	55269035	.	T	C	8.24e-06	3.29593e-05
7	55269043	.	T	A	1.65e-05	6.59973e-05
7	55269044	.	C	A	1.65e-05	6.59973e-05
7	55269441	.	A	G	8.24e-06	3.29593e-05
7	55269450	.	C	A	3.3e-05	0.000131989
7	55269452	rs142442994	G	A	2.47e-05	9.87939e-05
7	55269456	rs78244461	C	T	9.88e-05	0.000395102
7	55269462	.	T	C	1.65e-05	6.59973e-05
7	55269466	.	T	C	8.24e-06	3.29593e-05
7	55270217	.	G	A	8.24e-06	3.29593e-05
7	55270222	.	C	T	1.65e-05	6.59973e-05
7	55270224	.	C	T	8.24e-06	3.29593e-05
7	55270228	.	A	C	7.41e-05	0.000296345
7	55270240	.	T	A	8.24e-06	3.29593e-05
7	55270246	.	C	A	8.24e-06	3.29593e-05
7	55270249	.	C	T	8.24e-06	3.29593e-05
7	55270257	rs41494749	C	T	0.0011	0.00438792
7	55270264	.	C	A	8.24e-06	3.29593e-05
7	55270270	.	G	A	8.24e-06	3.29593e-05
7	55270272	rs140117937	C	T	0.000247	0.00098739
7	55270274	.	C	T	8.24e-06	3.29593e-05
7	55270278	.	G	A	3.3e-05	0.000131989
7	55270279	.	A	T	8.24e-06	3.29593e-05
7	55270296	.	C	T	3.3e-05	0.000131989
7	55270307	.	T	G	8.24e-06	3.29593e-05
7	55270310	.	C	T	8.24e-06	3.29593e-05
7	55270311	.	A	G	8.24e-06	3.29593e-05
7	55272944	.	T	G	8.24e-06	3.29593e-05
7	55272950	.	A	G	8.24e-06	3.29593e-05
7	55272965	rs143770509	C	T	5.77e-05	0.000230767
7	55272966	.	G	A	2.47e-05	9.87939e-05
7	55272973	.	A	C	8.24e-06	3.29593e-05
7	55272979	.	C	G	8.24e-06	3.29593e-05
7	55272984	rs139388758	G	A	8.24e-06	3.29593e-05
7	55272986	.	C	T	1.65e-05	6.59973e-05
7	55272987	.	T	C	8.24e-06	3.29593e-05
7	55272994	.	A	G	8.24e-06	3.29593e-05
7	55273011	.	A	C	8.24e-06	3.29593e-05
7	55273012	.	A	G	8.24e-06	3.29593e-05
7	55273026	.	C	A	8.24e-06	3.29593e-05
7	55273028	rs149995949	C	T	4.94e-05	0.000197576
7	55273029	.	G	A	1.65e-05	6.59973e-05
7	55273030	.	C	T	4.12e-05	0.000164783
7	55273031	.	G	A	3.3e-05	0.000131989
7	55273043	.	C	T	8.24e-06	3.29593e-05
7	55273045	.	C	T	1.65e-05	6.59973e-05
7	55273052	.	C	T	8.24e-06	3.29593e-05
7	55273070	.	T	G	8.24e-06	3.29593e-05
7	55273075	.	T	A	8.24e-06	3.29593e-05
7	55273077	.	G	A	8.24e-06	3.29593e-05
7	55273086	.	G	A	8.24e-06	3.29593e-05
7	55273091	.	T	C	8.24e-06	3.29593e-05
7	55273100	.	T	C	1.65e-05	6.59973e-05
7	55273103	.	C	T	1.65e-05	6.59973e-05
7	55273104	rs145189325	C	G	3.3e-05	0.000131989
7	55273121	.	C	G	8.24e-06	3.29593e-05
7	55273126	.	C	T	8.24e-06	3.29593e-05
7	55273127	.	A	G	2.47e-05	9.87939e-05
7	55273136	.	C	T	8.24e-06	3.29593e-05
7	55273144	rs149174093	A	C	0.000181	0.000723672
7	55273148	.	G	C	2.47e-05	9.87939e-05
7	55273157	.	A	G	3.3e-05	0.000131989
7	55273159	.	G	A	1.65e-05	6.59973e-05
7	55273162	rs41321844	G	A	0.000865	0.00345253
7	55273163	.	C	G	8.24e-06	3.29593e-05
7	55273183	.	A	G	1.65e-05	6.59973e-05
7	55273195	rs147896627	A	C	8.24e-06	3.29593e-05
7	55273199	.	G	A	8.24e-06	3.29593e-05
7	55273207	.	T	C	8.24e-06	3.29593e-05
7	55273208	.	T	A	8.24e-06	3.29593e-05
7	55273218	.	G	A	8.24e-06	3.29593e-05
7	55273228	.	A	G	8.24e-06	3.29593e-05
7	55273235	.	C	A	8.24e-06	3.29593e-05
7	55273243	.	G	C	1.65e-05	6.59973e-05
7	55273249	.	C	T	1.65e-05	6.59973e-05
7	55273251	.	G	A	8.24e-06	3.29593e-05
7	55273254	.	G	A	2.47e-05	9.87939e-05
7	55273268	.	C	T	3.3e-05	0.000131989
7	55273273	.	G	C	8.24e-06	3.29593e-05
7	55273277	.	C	T	8.24e-06	3.29593e-05
7	55273278	.	G	A	1.65e-05	6.59973e-05
7	55273279	.	C	T	8.24e-06	3.29593e-05
7	55273280	.	G	A	4.12e-05	0.000164783
7	55273306	rs35918369	C	T	0.00033	0.00131891
7	55273307	.	A	G	8.24e-06	3.29593e-05
7	55273314	.	C	T	1.65e-05	6.59973e-05
7	92244450	.	G	A	8.24e-06	3.29593e-05
7	92244451	rs148281084	G	A	0.000181	0.000723672
7	92244458	.	G	A	8.24e-06	3.29593e-05
7	92244459	.	C	G	8.24e-06	3.29593e-05
7	92244469	.	C	T	8.24e-06	3.29593e-05
7	92244470	.	T	C	0.000124	0.000495846
7	92244472	rs146714729	C	T	5.77e-05	0.000230767
7	92244473	.	G	A	1.65e-05	6.59973e-05
7	92244486	rs140409009	T	A	0.00376	0.0148993
7	92244490	rs143588734	C	T	5.77e-05	0.000230767
7	92244491	.	G	A	8.24e-06	3.29593e-05
7	92244520	.	C	A	2.47e-05	9.87939e-05
7	92244541	.	T	C	0.000124	0.000495846
7	92244547	.	A	G	8.24e-06	3.29593e-05
7	92244554	.	G	A	8.24e-06	3.29593e-05
7	92244576	.	T	G	8.24e-06	3.29593e-05
7	92244582	.	G	C	8.24e-06	3.29593e-05
7	92244589	rs55860121	T	C	0.000445	0.00177802
7	92244590	.	G	A	8.24e-06	3.29593e-05
7	92244604	.	T	C	8.24e-06	3.29593e-05
7	92247388	.	G	C	8.24e-06	3.29593e-05
7	92247412	.	C	T	8.24e-06	3.29593e-05
7	92247428	.	C	T	8.24e-06	3.29593e-05
7	92247445	.	C	T	8.24e-06	3.29593e-05
7	92247455	.	A	G	8.24e-06	3.29593e-05
7	92247457	.	G	C	8.24e-06	3.29593e-05
7	92247463	.	C	A	8.24e-06	3.29593e-05
7	92247465	.	T	C	1.65e-05	6.59973e-05
7	92247494	.	G	A	1.65e-05	6.59973e-05
7	92247506	.	T	G	8.24e-06	3.29593e-05
7	92247521	.	G	A	8.24e-06	3.29593e-05
7	92252368	.	T	C	8.25e-06	3.29993e-05
7	92252389	.	C	T	2.48e-05	9.91938e-05
7	92252390	.	G	A	8.25e-06	3.29993e-05
7	92252397	.	A	G	0.000165	0.000659728
7	92300751	.	C	G	8.24e-06	3.29593e-05
7	92300760	.	A	T	8.24e-06	3.29593e-05
7	92300790	.	G	A	6.59e-05	0.000263557
7	92300799	rs140690409	G	A	0.000239	0.000955429
7	92300809	.	T	C	2.47e-05	9.87939e-05
7	92300838	.	C	T	8.24e-06	3.29593e-05
7	92300841	rs150126273	C	T	0.000947	0.00377904
7	92300846	.	C	T	8.24e-06	3.29593e-05
7	92300847	.	G	A	2.47e-05	9.87939e-05
7	92354937	.	C	T	8.24e-06	3.29593e-05
7	92354942	.	C	A	8.24e-06	3.29593e-05
7	92354962	.	A	C	8.24e-06	3.29593e-05
7	92354972	.	T	C	8.24e-06	3.29593e-05
7	92354973	.	G	A	8.24e-06	3.29593e-05
7	92354985	.	G	A	2.47e-05	9.87939e-05
7	92354994	.	G	A	2.47e-05	9.87939e-05
7	92355003	.	T	C	8.24e-06	3.29593e-05
7	92355008	.	C	T	3.3e-05	0.000131989
7	92355009	.	G	A	1.65e-05	6.59973e-05
7	92355033	rs34257565	T	A	0.00876	0.0342807
7	92355045	.	G	A	1.65e-05	6.59973e-05
7	92355060	.	G	A	8.24e-06	3.29593e-05
7	92355072	.	A	G	1.65e-05	6.59973e-05
7	92355085	.	C	T	8.24e-06	3.29593e-05
7	92355092	.	G	A	8.24e-06	3.29593e-05
7	92355099	.	C	T	1.65e-05	6.59973e-05
7	92355100	.	A	G	1.65e-05	6.59973e-05
7	92404022	.	A	G	8.24e-06	3.29593e-05
7	92404045	.	C	T	8.24e-06	3.29593e-05
7	92404048	.	T	C	8.24e-06	3.29593e-05
7	92404051	rs35654944	C	T	0.00167	0.00665217
7	92404076	.	G	A	3.3e-05	0.000131989
7	92404085	.	A	G	9.06e-05	0.000362318
7	92404097	.	T	C	8.24e-06	3.29593e-05
7	92404101	.	T	C	8.24e-06	3.29593e-05
7	92404105	.	T	C	1.65e-05	6.59973e-05
7	92404111	.	T	C	8.24e-06	3.29593e-05
7	92404119	.	C	T	8.24e-06	3.29593e-05
7	92404123	.	A	G	8.24e-06	3.29593e-05
7	92404127	.	T	G	4.12e-05	0.000164783
7	92404133	.	C	T	8.24e-06	3.29593e-05
7	92404150	.	A	T	8.24e-06	3.29593e-05
7	92462464	.	G	A	8.26e-06	3.30393e-05
7	92462470	.	G	A	1.65e-05	6.59973e-05
7	92462485	.	C	G	8.26e-06	3.30393e-05
7	92462491	.	G	A	1.65e-05	6.59973e-05
7	92462494	.	C	A	8.26e-06	3.30393e-05
7	92462500	.	C	A	8.26e-06	3.30393e-05
7	92462505	.	C	A	8.26e-06	3.30393e-05
7	92462526	.	G	C	8.25e-06	3.29993e-05
7	92462536	.	C	T	8.25e-06	3.29993e-05
7	92462554	.	G	A	8.26e-06	3.30393e-05
7	92462563	.	C	T	3.31e-05	0.000132389
7	92462595	.	A	G	8.29e-06	3.31593e-05
7	92462598	.	C	T	8.29e-06	3.31593e-05
7	92462599	.	G	A	0.000747	0.00298242
7	92462606	.	T	C	8.31e-06	3.32393e-05
7	92462614	.	G	A	1.67e-05	6.67972e-05
7	92462622	.	G	A	8.39e-06	3.35593e-05
7	92462625	.	C	G	8.42e-06	3.36793e-05
7	92462641	.	G	T	0.000109	0.000435881
7	151833912	.	G	C	8.24e-06	3.29593e-05
7	151833939	.	T	C	8.24e-06	3.29593e-05
7	151833955	.	G	A	8.24e-06	3.29593e-05
7	151833959	rs146009167	C	T	6.59e-05	0.000263557
7	151833960	.	G	A	8.24e-06	3.29593e-05
7	151833968	.	G	A	8.24e-06	3.29593e-05
7	151833994	.	T	G	8.24e-06	3.29593e-05
7	151834002	.	T	C	8.24e-06	3.29593e-05
7	151835880	.	C	A	8.24e-06	3.29593e-05
7	151835900	.	C	T	8.24e-06	3.29593e-05
7	151835908	.	G	A	8.24e-06	3.29593e-05
7	151835912	.	C	G	8.24e-06	3.29593e-05
7	151835930	.	C	T	8.24e-06	3.29593e-05
7	151835933	.	C	G	8.24e-06	3.29593e-05
7	151835942	.	G	C	8.24e-06	3.29593e-05
7	151835945	.	A	G	8.24e-06	3.29593e-05
7	151835950	.	T	G	8.24e-06	3.29593e-05
7	151835974	.	C	T	6.59e-05	0.000263557
7	151835989	.	C	T	8.24e-06	3.29593e-05
7	151836276	.	G	A	4.12e-05	0.000164783
7	151836291	.	C	T	2.47e-05	9.87939e-05
7	151836292	.	G	A	8.24e-06	3.29593e-05
7	151836294	.	C	T	2.47e-05	9.87939e-05
7	151836296	.	C	T	8.24e-06	3.29593e-05
7	151836297	rs139864611	G	A	4.12e-05	0.000164783
7	151836308	.	G	A	8.24e-06	3.29593e-05
7	151836311	.	C	G	8.24e-06	3.29593e-05
7	151836312	.	G	A	3.3e-05	0.000131989
7	151836323	.	G	A	8.24e-06	3.29593e-05
7	151836342	.	G	A	0.000115	0.000459868
7	151836347	.	G	A	8.24e-06	3.29593e-05
7	151836755	.	C	T	8.24e-06	3.29593e-05
7	151836767	.	T	G	8.24e-06	3.29593e-05
7	151836795	.	C	T	8.24e-06	3.29593e-05
7	151836799	rs62481482	G	A	0.000387	0.0015465
7	151836810	.	T	C	8.24e-06	3.29593e-05
7	151836817	.	G	A	2.47e-05	9.87939e-05
7	151836821	.	T	C	8.24e-06	3.29593e-05
7	151836829	.	G	A	8.24e-06	3.29593e-05
7	151836850	.	G	A	8.24e-06	3.29593e-05
7	151836856	.	A	G	8.24e-06	3.29593e-05
7	151836862	.	A	G	8.24e-06	3.29593e-05
7	151836865	.	C	T	8.24e-06	3.29593e-05
7	151836879	.	A	T	5.77e-05	0.000230767
7	151841805	.	C	T	8.24e-06	3.29593e-05
7	151841811	.	C	T	8.24e-06	3.29593e-05
7	151841813	.	T	C	8.24e-06	3.29593e-05
7	151841819	.	A	G	1.65e-05	6.59973e-05
7	151841821	.	A	G	5.77e-05	0.000230767
7	151841826	.	T	C	4.94e-05	0.000197576
7	151841855	.	G	A	8.24e-06	3.29593e-05
7	151841888	.	A	G	1.65e-05	6.59973e-05
7	151841891	.	A	G	1.65e-05	6.59973e-05
7	151841899	.	C	T	1.65e-05	6.59973e-05
7	151841922	.	C	T	1.65e-05	6.59973e-05
7	151841924	.	C	T	8.24e-06	3.29593e-05
7	151841942	.	G	A	8.24e-06	3.29593e-05
7	151841950	.	T	C	8.24e-06	3.29593e-05
7	151841963	.	A	C	1.65e-05	6.59973e-05
7	151842261	rs143313651	G	T	1.65e-05	6.59973e-05
7	151842263	.	C	T	8.24e-06	3.29593e-05
7	151842287	rs187401695	C	A	5.77e-05	0.000230767
7	151842298	.	G	A	8.24e-06	3.29593e-05
7	151842305	.	C	T	3.3e-05	0.000131989
7	151842306	.	G	A	8.24e-06	3.29593e-05
7	151842307	.	G	A	1.65e-05	6.59973e-05
7	151842312	.	A	G	8.24e-06	3.29593e-05
7	151842334	.	C	T	2.47e-05	9.87939e-05
7	151842338	.	C	T	8.24e-06	3.29593e-05
7	151842344	.	G	A	8.24e-06	3.29593e-05
7	151842355	rs141106704	T	C	0.000379	0.00151456
7	151842361	.	C	T	8.24e-06	3.29593e-05
7	151842372	rs148811550	C	A	7.41e-05	0.000296345
7	151842375	.	A	T	8.24e-06	3.29593e-05
7	151843684	.	T	C	8.24e-06	3.29593e-05
7	151843690	.	C	T	4.12e-05	0.000164783
7	151843691	.	G	A	2.47e-05	9.87939e-05
7	151843693	rs143292008	T	A	0.00339	0.0134455
7	151843695	.	T	C	8.24e-06	3.29593e-05
7	151843697	rs151112171	C	T	1.65e-05	6.59973e-05
7	151843698	.	G	A	4.12e-05	0.000164783
7	151843705	.	T	C	8.24e-06	3.29593e-05
7	151843706	.	G	A	6.59e-05	0.000263557
7	151843713	.	C	T	4.12e-05	0.000164783
7	151843714	.	G	A	2.47e-05	9.87939e-05
7	151843731	.	C	A	8.24e-06	3.29593e-05
7	151843732	.	C	A	8.24e-06	3.29593e-05
7	151843736	.	C	G	8.24e-06	3.29593e-05
7	151843747	.	C	T	7.41e-05	0.000296345
7	151843748	.	G	A	8.24e-06	3.29593e-05
7	151843765	.	C	T	8.24e-06	3.29593e-05
7	151843769	.	T	C	8.24e-06	3.29593e-05
7	151843772	.	G	T	8.24e-06	3.29593e-05
7	151843775	.	T	C	8.24e-06	3.29593e-05
7	151843784	rs142657994	A	C	0.000362	0.00144669
7	151843785	.	C	A	8.24e-06	3.29593e-05
7	151843788	.	A	G	2.47e-05	9.87939e-05
7	151843812	.	C	T	8.24e-06	3.29593e-05
7	151843824	.	C	T	8.24e-06	3.29593e-05
7	151843825	.	A	G	8.24e-06	3.29593e-05
7	151845119	.	T	C	2.47e-05	9.87939e-05
7	151845120	.	T	C	8.24e-06	3.29593e-05
7	151845129	rs146757585	A	G	8.24e-06	3.29593e-05
7	151845130	.	T	A	8.24e-06	3.29593e-05
7	151845152	rs139284548	A	G	1.65e-05	6.59973e-05
7	151845156	.	C	T	1.65e-05	6.59973e-05
7	151845175	.	T	G	8.24e-06	3.29593e-05
7	151845189	.	C	T	0.000173	0.000691701
7	151845190	.	G	A	8.24e-06	3.29593e-05
7	151845200	rs190304961	C	T	2.47e-05	9.87939e-05
7	151845208	rs141758280	T	C	6.59e-05	0.000263557
7	151845212	.	G	A	8.24e-06	3.29593e-05
7	151845218	.	G	A	2.47e-05	9.87939e-05
7	151845223	.	G	A	1.65e-05	6.59973e-05
7	151845228	.	C	G	0.000692	0.00276322
7	151845230	.	C	G	5.77e-05	0.000230767
7	151845234	.	T	C	1.65e-05	6.59973e-05
7	151845257	.	C	T	8.24e-06	3.29593e-05
7	151845262	.	G	A	8.24e-06	3.29593e-05
7	151845299	.	A	T	8.24e-06	3.29593e-05
7	151845308	.	T	C	8.24e-06	3.29593e-05
7	151845314	.	C	A	8.24e-06	3.29593e-05
7	151845322	.	G	C	8.24e-06	3.29593e-05
7	151845339	.	A	G	8.24e-06	3.29593e-05
7	151845340	.	T	C	1.65e-05	6.59973e-05
7	151845350	.	G	A	8.24e-06	3.29593e-05
7	151845353	.	G	A	8.24e-06	3.29593e-05
7	151845358	.	T	C	8.24e-06	3.29593e-05
7	151845365	.	G	A	3.3e-05	0.000131989
7	151845370	.	A	G	8.24e-06	3.29593e-05
7	151845380	rs150416091	C	T	8.24e-06	3.29593e-05
7	151845382	.	G	A	8.24e-06	3.29593e-05
7	151845390	.	C	T	2.47e-05	9.87939e-05
7	151845395	.	C	G	8.24e-06	3.29593e-05
7	151845397	.	C	T	8.24e-06	3.29593e-05
7	151845398	.	G	A	3.3e-05	0.000131989
7	151845406	.	C	A	8.24e-06	3.29593e-05
7	151845435	.	T	C	8.24e-06	3.29593e-05
7	151845443	.	C	T	8.24e-06	3.29593e-05
7	151845458	.	G	A	8.24e-06	3.29593e-05
7	151845462	.	C	T	8.24e-06	3.29593e-05
7	151845478	.	G	T	7.41e-05	0.000296345
7	151845498	.	A	G	8.24e-06	3.29593e-05
7	151845501	.	G	A	8.24e-06	3.29593e-05
7	151845511	.	T	C	8.24e-06	3.29593e-05
7	151845533	.	G	A	8.24e-06	3.29593e-05
7	151845536	.	T	C	8.24e-06	3.29593e-05
7	151845550	.	C	T	8.24e-06	3.29593e-05
7	151845551	rs138230031	G	A	3.3e-05	0.000131989
7	151845571	.	T	C	8.24e-06	3.29593e-05
7	151845574	.	T	G	8.24e-06	3.29593e-05
7	151845589	rs187522384	G	A	8.24e-06	3.29593e-05
7	151845603	.	G	C	8.24e-06	3.29593e-05
7	151845605	.	A	T	8.24e-06	3.29593e-05
7	151845608	.	C	T	8.24e-06	3.29593e-05
7	151845609	.	G	A	5.77e-05	0.000230767
7	151845614	rs191662080	G	C	1.65e-05	6.59973e-05
7	151845624	.	A	C	8.24e-06	3.29593e-05
7	151845635	.	T	C	8.24e-06	3.29593e-05
7	151845665	.	A	G	3.3e-05	0.000131989
7	151845670	.	T	C	8.24e-06	3.29593e-05
7	151845675	.	G	C	8.24e-06	3.29593e-05
7	151845701	rs149554388	C	T	0.000173	0.000691701
7	151845702	.	G	A	8.24e-06	3.29593e-05
7	151845710	.	C	T	5.77e-05	0.000230767
7	151845715	.	C	T	2.47e-05	9.87939e-05
7	151845716	rs144253326	G	A	9.06e-05	0.000362318
7	151845724	.	A	G	8.24e-06	3.29593e-05
7	151845740	.	C	T	0.000124	0.000495846
7	151845755	.	T	C	8.24e-06	3.29593e-05
7	151845757	.	G	A	8.24e-06	3.29593e-05
7	151845761	.	T	C	8.24e-06	3.29593e-05
7	151845766	.	G	A	0.00033	0.00131891
7	151845779	.	T	C	8.24e-06	3.29593e-05
7	151845789	.	T	C	8.24e-06	3.29593e-05
7	151845790	.	C	T	1.65e-05	6.59973e-05
7	151845794	rs138109832	A	G	8.24e-06	3.29593e-05
7	151845814	rs144905657	G	T	8.24e-06	3.29593e-05
7	151845832	.	G	A	8.24e-06	3.29593e-05
7	151845835	.	C	T	8.24e-06	3.29593e-05
7	151845850	.	T	A	8.24e-06	3.29593e-05
7	151845854	.	C	A	1.65e-05	6.59973e-05
7	151845861	.	T	C	8.24e-06	3.29593e-05
7	151845862	.	T	C	1.65e-05	6.59973e-05
7	151845863	.	T	C	3.3e-05	0.000131989
7	151845869	.	T	C	3.3e-05	0.000131989
7	151845874	.	C	A	8.24e-06	3.29593e-05
7	151845883	.	C	G	8.24e-06	3.29593e-05
7	151845890	.	A	G	2.47e-05	9.87939e-05
7	151845892	.	G	A	8.24e-06	3.29593e-05
7	151845903	.	G	T	8.24e-06	3.29593e-05
7	151845907	.	C	T	8.24e-06	3.29593e-05
7	151845921	.	A	G	7.41e-05	0.000296345
7	151845938	.	C	T	4.12e-05	0.000164783
7	151845951	.	C	T	8.24e-06	3.29593e-05
7	151845957	.	C	A	8.24e-06	3.29593e-05
7	151845958	.	A	C	1.65e-05	6.59973e-05
7	151845966	.	T	C	0.000107	0.000427886
7	151845977	.	G	A	2.47e-05	9.87939e-05
7	151845979	.	A	G	5.77e-05	0.000230767
7	151845989	rs142711314	C	T	0.000165	0.000659728
7	151845990	.	C	T	8.24e-06	3.29593e-05
7	151845994	.	C	T	8.24e-05	0.000329532
7	151845996	.	T	G	5.77e-05	0.000230767
7	151846011	rs183426496	C	T	2.47e-05	9.87939e-05
7	151846021	.	G	C	1.65e-05	6.59973e-05
7	151846043	.	A	G	4.94e-05	0.000197576
7	151846048	.	G	A	4.12e-05	0.000164783
7	151846050	.	T	G	8.24e-06	3.29593e-05
7	151846058	rs189172605	G	A	8.24e-06	3.29593e-05
7	151846081	.	G	A	8.26e-06	3.30393e-05
7	151846084	.	G	A	8.26e-06	3.30393e-05
7	151846085	.	G	A	4.96e-05	0.000198375
7	151846088	.	G	A	8.27e-06	3.30793e-05
7	151846089	.	G	A	8.27e-06	3.30793e-05
7	151846094	.	G	A	8.28e-06	3.31193e-05
7	151846108	.	G	C	2.5e-05	9.99938e-05
7	151846109	.	G	C	1.67e-05	6.67972e-05
7	151846114	.	A	G	0.000209	0.000835563
7	151846124	.	T	C	1.68e-05	6.71972e-05
7	151846129	.	G	A	8.42e-06	3.36793e-05
7	151846133	.	G	A	8.44e-06	3.37593e-05
7	151846136	.	G	T	8.46e-06	3.38393e-05
7	151846142	rs193072071	G	A	8.49e-06	3.39593e-05
7	151846195	rs145997023	G	A	0.000114	0.00045587
7	151846196	.	C	T	8.77e-06	3.50792e-05
7	151846197	.	G	A	1.76e-05	7.03969e-05
7	151846203	.	C	G	8.8e-06	3.51992e-05
7	151846215	rs139897619	T	C	1.77e-05	7.07969e-05
7	151846218	.	G	A	8.84e-06	3.53592e-05
7	151846223	.	T	C	1.77e-05	7.07969e-05
7	151848000	.	T	G	8.24e-06	3.29593e-05
7	151848003	.	C	T	8.24e-06	3.29593e-05
7	151848004	rs142168391	G	A	0.00028	0.00111922
7	151848023	.	A	G	8.24e-06	3.29593e-05
7	151848054	.	A	T	8.24e-06	3.29593e-05
7	151848059	.	C	T	8.24e-06	3.29593e-05
7	151848085	.	C	T	1.65e-05	6.59973e-05
7	151848539	.	G	T	1.65e-05	6.59973e-05
7	151848550	.	T	C	8.24e-06	3.29593e-05
7	151848561	.	C	T	8.24e-06	3.29593e-05
7	151848562	.	G	A	3.3e-05	0.000131989
7	151848568	.	C	G	8.24e-06	3.29593e-05
7	151848570	.	C	A	8.24e-06	3.29593e-05
7	151848593	.	A	G	1.65e-05	6.59973e-05
7	151848608	.	T	C	4.94e-05	0.000197576
7	151848609	.	G	A	1.65e-05	6.59973e-05
7	151848622	.	C	T	4.94e-05	0.000197576
7	151848623	rs149872298	G	A	0.00166	0.0066125
7	151848627	.	T	C	1.65e-05	6.59973e-05
7	151848636	.	C	T	0.000206	0.000823576
7	151848641	.	A	G	8.24e-05	0.000329532
7	151848644	.	A	G	8.24e-06	3.29593e-05
7	151848647	.	A	G	8.24e-06	3.29593e-05
7	151848656	.	T	A	8.24e-06	3.29593e-05
7	151848660	.	G	C	1.65e-05	6.59973e-05
7	151849792	.	T	C	4.12e-05	0.000164783
7	151849794	rs144917680	G	A	6.59e-05	0.000263557
7	151849798	.	G	A	8.24e-06	3.29593e-05
7	151849810	.	G	C	8.24e-06	3.29593e-05
7	151849812	.	T	C	1.65e-05	6.59973e-05
7	151849815	rs151266980	A	G	0.00191	0.0076036
7	151849832	.	G	A	3.3e-05	0.000131989
7	151849834	.	T	G	1.65e-05	6.59973e-05
7	151849840	.	C	T	8.24e-06	3.29593e-05
7	151849857	.	G	A	1.65e-05	6.59973e-05
7	151849873	rs141718495	G	A	1.65e-05	6.59973e-05
7	151849877	.	G	A	8.24e-06	3.29593e-05
7	151849883	.	G	A	0.000165	0.000659728
7	151849889	.	G	A	0.000362	0.00144669
7	151849900	.	C	T	2.47e-05	9.87939e-05
7	151849912	.	C	G	8.24e-06	3.29593e-05
7	151849914	.	C	T	8.24e-06	3.29593e-05
7	151849915	.	G	A	1.65e-05	6.59973e-05
7	151849918	.	T	C	2.47e-05	9.87939e-05
7	151849922	.	T	C	8.24e-06	3.29593e-05
7	151849924	.	C	G	8.24e-06	3.29593e-05
7	151849933	.	C	A	0.000733	0.00292663
7	151849934	.	T	G	8.24e-06	3.29593e-05
7	151849945	rs139927858	A	G	8.24e-06	3.29593e-05
7	151849946	.	T	C	1.65e-05	6.59973e-05
7	151849955	.	C	T	8.24e-06	3.29593e-05
7	151849960	.	G	A	8.24e-06	3.29593e-05
7	151849968	.	G	A	8.24e-06	3.29593e-05
7	151849981	.	C	A	8.24e-06	3.29593e-05
7	151849993	.	C	T	8.24e-06	3.29593e-05
7	151849997	.	C	T	8.24e-06	3.29593e-05
7	151850006	.	G	T	8.24e-06	3.29593e-05
7	151850011	rs80167870	G	A	5.77e-05	0.000230767
7	151850017	.	G	C	0.000255	0.00101935
7	151850018	.	C	T	8.24e-06	3.29593e-05
7	151850032	.	C	T	8.24e-06	3.29593e-05
7	151850034	.	A	G	1.65e-05	6.59973e-05
7	151850036	.	T	C	8.24e-06	3.29593e-05
7	151850042	.	A	G	3.3e-05	0.000131989
7	151851104	.	T	A	8.24e-06	3.29593e-05
7	151851132	rs150192787	A	G	0.000519	0.00207331
7	151851136	.	G	C	8.24e-06	3.29593e-05
7	151851138	.	C	T	8.24e-06	3.29593e-05
7	151851139	.	C	A	8.24e-06	3.29593e-05
7	151851162	.	G	A	2.47e-05	9.87939e-05
7	151851176	rs73730361	C	T	0.00358	0.0141924
7	151851177	rs141966811	G	A	1.65e-05	6.59973e-05
7	151851196	.	G	A	8.24e-06	3.29593e-05
7	151851197	rs143334948	C	T	0.000519	0.00207331
7	151851198	.	T	C	8.24e-06	3.29593e-05
7	151851204	.	T	C	1.65e-05	6.59973e-05
7	151851207	.	A	G	8.24e-06	3.29593e-05
7	151851213	.	T	G	8.24e-06	3.29593e-05
7	151851230	.	A	G	8.24e-06	3.29593e-05
7	151851362	.	A	G	1.65e-05	6.59973e-05
7	151851363	.	G	A	8.24e-06	3.29593e-05
7	151851370	.	G	T	1.65e-05	6.59973e-05
7	151851376	.	T	C	8.24e-06	3.29593e-05
7	151851389	.	G	C	8.24e-06	3.29593e-05
7	151851392	rs56753294	C	T	0.014	0.0540727
7	151851393	.	G	A	8.24e-06	3.29593e-05
7	151851397	.	C	T	8.24e-06	3.29593e-05
7	151851398	rs149293494	C	T	0.000107	0.000427886
7	151851399	.	G	A	8.24e-06	3.29593e-05
7	151851406	.	G	A	8.24e-06	3.29593e-05
7	151851416	.	C	A	8.24e-06	3.29593e-05
7	151851424	.	A	G	8.24e-06	3.29593e-05
7	151851425	rs140392897	T	C	1.65e-05	6.59973e-05
7	151851437	.	A	G	3.3e-05	0.000131989
7	151851482	.	G	C	8.24e-06	3.29593e-05
7	151851487	rs144562920	C	T	8.24e-06	3.29593e-05
7	151851499	.	G	A	8.24e-06	3.29593e-05
7	151851509	.	A	T	1.65e-05	6.59973e-05
7	151851514	.	C	T	8.24e-06	3.29593e-05
7	151851519	.	T	C	8.24e-06	3.29593e-05
7	151851533	.	G	A	8.24e-06	3.29593e-05
7	151852990	.	T	C	8.24e-06	3.29593e-05
7	151853011	.	T	G	8.24e-06	3.29593e-05
7	151853024	.	T	C	8.24e-06	3.29593e-05
7	151853059	.	G	A	8.24e-06	3.29593e-05
7	151853060	.	G	A	8.24e-06	3.29593e-05
7	151853063	.	C	T	9.06e-05	0.000362318
7	151853065	.	G	T	8.24e-06	3.29593e-05
7	151853066	rs148428090	A	G	1.65e-05	6.59973e-05
7	151853071	rs141703021	G	A	1.65e-05	6.59973e-05
7	151853076	.	C	T	4.12e-05	0.000164783
7	151853079	.	G	A	8.24e-06	3.29593e-05
7	151853084	.	C	G	8.24e-06	3.29593e-05
7	151853090	rs147168446	G	A	0.00128	0.00510364
7	151853092	.	C	A	8.24e-06	3.29593e-05
7	151853100	.	C	A	8.24e-06	3.29593e-05
7	151853101	.	T	G	8.24e-06	3.29593e-05
7	151853106	.	G	C	8.24e-06	3.29593e-05
7	151853126	.	T	A	8.24e-06	3.29593e-05
7	151853132	.	A	G	8.24e-06	3.29593e-05
7	151853136	rs185334684	T	C	2.47e-05	9.87939e-05
7	151853259	.	G	A	0.000428	0.00171017
7	151853295	.	T	A	3.3e-05	0.000131989
7	151853301	.	A	G	8.24e-06	3.29593e-05
7	151853302	.	C	T	1.65e-05	6.59973e-05
7	151853311	.	C	T	3.3e-05	0.000131989
7	151853312	.	G	A	4.94e-05	0.000197576
7	151853323	.	C	A	8.24e-06	3.29593e-05
7	151853340	.	G	A	4.94e-05	0.000197576
7	151853348	.	A	G	1.65e-05	6.59973e-05
7	151853349	.	T	C	1.65e-05	6.59973e-05
7	151853364	.	C	A	0.000362	0.00144669
7	151853371	.	T	C	3.3e-05	0.000131989
7	151853378	.	T	C	8.24e-06	3.29593e-05
7	151853386	.	G	A	8.24e-06	3.29593e-05
7	151853391	.	A	C	8.24e-06	3.29593e-05
7	151853405	.	T	G	9.88e-05	0.000395102
7	151853431	.	G	T	4.12e-05	0.000164783
7	151854850	.	T	C	8.43e-06	3.37193e-05
7	151854852	.	G	C	8.43e-06	3.37193e-05
7	151854857	.	A	G	8.43e-06	3.37193e-05
7	151854858	.	C	T	1.69e-05	6.75971e-05
7	151854873	.	C	T	8.42e-06	3.36793e-05
7	151854874	.	G	A	3.37e-05	0.000134789
7	151854894	.	A	G	8.41e-06	3.36393e-05
7	151854916	.	C	T	1.68e-05	6.71972e-05
7	151854923	.	C	T	8.4e-06	3.35993e-05
7	151854958	rs41274985	T	C	0.000126	0.000503841
7	151854960	.	C	T	2.52e-05	0.000100794
7	151854980	.	T	C	8.4e-06	3.35993e-05
7	151854984	.	T	A	8.4e-06	3.35993e-05
7	151854992	.	G	C	8.41e-06	3.36393e-05
7	151855008	.	C	T	8.44e-06	3.37593e-05
7	151855939	.	C	T	8.24e-06	3.29593e-05
7	151855946	.	A	T	8.24e-06	3.29593e-05
7	151855952	.	T	C	8.24e-06	3.29593e-05
7	151855953	.	T	G	7.41e-05	0.000296345
7	151855956	.	A	C	8.24e-06	3.29593e-05
7	151855958	.	T	C	2.47e-05	9.87939e-05
7	151855966	.	C	T	8.24e-06	3.29593e-05
7	151855967	rs140246095	G	A	5.77e-05	0.000230767
7	151855968	.	T	A	8.24e-06	3.29593e-05
7	151855972	.	A	T	8.24e-06	3.29593e-05
7	151855979	.	G	T	8.24e-06	3.29593e-05
7	151855982	.	T	C	8.24e-06	3.29593e-05
7	151855983	.	A	G	8.24e-06	3.29593e-05
7	151855986	.	T	C	2.47e-05	9.87939e-05
7	151856001	.	C	G	8.24e-06	3.29593e-05
7	151856004	.	C	T	0.000906	0.0036158
7	151856005	.	G	A	4.94e-05	0.000197576
7	151856011	.	T	C	2.47e-05	9.87939e-05
7	151856027	.	C	T	8.24e-06	3.29593e-05
7	151856028	rs144222590	G	A	1.65e-05	6.59973e-05
7	151856036	.	G	A	1.65e-05	6.59973e-05
7	151856043	.	C	T	4.12e-05	0.000164783
7	151856048	.	G	A	2.47e-05	9.87939e-05
7	151856049	.	T	A	1.65e-05	6.59973e-05
7	151856053	rs186450558	C	G	8.24e-06	3.29593e-05
7	151856060	.	C	T	2.47e-05	9.87939e-05
7	151856062	.	T	C	8.24e-06	3.29593e-05
7	151856069	.	C	T	2.47e-05	9.87939e-05
7	151856076	.	T	G	8.24e-06	3.29593e-05
7	151856077	.	C	A	8.24e-06	3.29593e-05
7	151856080	.	G	A	8.24e-06	3.29593e-05
7	151856084	.	T	C	2.47e-05	9.87939e-05
7	151856090	.	C	G	0.000313	0.00125102
7	151856096	rs139572807	T	A	2.47e-05	9.87939e-05
7	151856098	.	T	A	5.77e-05	0.000230767
7	151856103	.	T	G	8.24e-06	3.29593e-05
7	151856106	.	G	A	8.24e-06	3.29593e-05
7	151856107	.	C	T	4.12e-05	0.000164783
7	151856110	.	C	T	2.47e-05	9.87939e-05
7	151856111	.	T	G	8.24e-06	3.29593e-05
7	151856112	.	G	T	0.000585	0.00233658
7	151856117	.	C	G	8.24e-06	3.29593e-05
7	151856119	.	A	G	1.65e-05	6.59973e-05
7	151856121	.	A	G	8.24e-06	3.29593e-05
7	151856132	.	C	T	1.65e-05	6.59973e-05
7	151856133	.	C	T	1.65e-05	6.59973e-05
7	151856145	.	C	T	8.24e-06	3.29593e-05
7	151856151	.	A	G	8.24e-06	3.29593e-05
7	151856160	.	A	G	8.24e-06	3.29593e-05
7	151859197	.	C	T	8.25e-06	3.29993e-05
7	151859205	.	T	G	1.65e-05	6.59973e-05
7	151859219	.	T	C	4.94e-05	0.000197576
7	151859232	.	T	A	8.24e-06	3.29593e-05
7	151859234	.	G	A	8.24e-06	3.29593e-05
7	151859239	rs149184207	T	G	8.24e-05	0.000329532
7	151859240	.	T	C	2.47e-05	9.87939e-05
7	151859242	.	T	C	1.65e-05	6.59973e-05
7	151859244	.	C	T	4.12e-05	0.000164783
7	151859257	.	T	C	1.65e-05	6.59973e-05
7	151859277	.	C	A	8.24e-06	3.29593e-05
7	151859288	rs75191113	G	T	0.00195	0.00776206
7	151859290	.	T	C	5.77e-05	0.000230767
7	151859299	.	G	A	8.24e-06	3.29593e-05
7	151859310	.	T	C	8.24e-06	3.29593e-05
7	151859311	.	T	C	8.24e-06	3.29593e-05
7	151859314	.	T	G	1.65e-05	6.59973e-05
7	151859321	.	A	G	4.12e-05	0.000164783
7	151859322	.	C	A	8.24e-06	3.29593e-05
7	151859328	.	T	C	3.3e-05	0.000131989
7	151859346	.	T	G	8.24e-06	3.29593e-05
7	151859354	.	C	T	8.24e-06	3.29593e-05
7	151859360	.	C	T	8.24e-06	3.29593e-05
7	151859363	.	C	G	8.24e-06	3.29593e-05
7	151859367	.	G	A	1.65e-05	6.59973e-05
7	151859372	.	C	T	8.24e-06	3.29593e-05
7	151859390	.	T	C	2.47e-05	9.87939e-05
7	151859392	.	T	C	8.24e-06	3.29593e-05
7	151859397	.	T	G	8.24e-06	3.29593e-05
7	151859398	.	G	A	8.24e-06	3.29593e-05
7	151859402	.	A	G	8.24e-06	3.29593e-05
7	151859403	.	G	A	8.24e-06	3.29593e-05
7	151859404	.	A	T	8.24e-06	3.29593e-05
7	151859407	.	G	A	8.24e-06	3.29593e-05
7	151859408	.	G	T	8.24e-06	3.29593e-05
7	151859412	.	G	A	8.24e-06	3.29593e-05
7	151859414	.	C	T	1.65e-05	6.59973e-05
7	151859418	.	A	G	8.24e-06	3.29593e-05
7	151859420	rs148366561	C	T	0.00132	0.0052626
7	151859421	rs145379616	G	A	5.77e-05	0.000230767
7	151859423	.	T	A	8.24e-06	3.29593e-05
7	151859424	.	T	G	8.24e-06	3.29593e-05
7	151859437	.	C	G	3.3e-05	0.000131989
7	151859440	.	C	T	8.24e-06	3.29593e-05
7	151859456	.	A	G	2.47e-05	9.87939e-05
7	151859457	.	T	C	8.24e-06	3.29593e-05
7	151859462	.	G	A	8.24e-06	3.29593e-05
7	151859476	.	G	A	3.3e-05	0.000131989
7	151859482	.	G	A	8.24e-06	3.29593e-05
7	151859486	.	C	G	8.24e-06	3.29593e-05
7	151859487	.	T	C	8.24e-06	3.29593e-05
7	151859489	rs143269206	T	G	1.65e-05	6.59973e-05
7	151859495	rs115580901	C	G	0.000675	0.00269545
7	151859504	.	G	T	8.24e-06	3.29593e-05
7	151859506	.	T	A	1.65e-05	6.59973e-05
7	151859507	.	T	C	8.24e-06	3.29593e-05
7	151859509	.	A	C	3.3e-05	0.000131989
7	151859520	.	T	A	8.24e-06	3.29593e-05
7	151859521	.	T	C	2.47e-05	9.87939e-05
7	151859523	rs140482040	G	A	0.00293	0.0116345
7	151859529	.	G	A	8.24e-06	3.29593e-05
7	151859534	rs145646770	C	T	2.47e-05	9.87939e-05
7	151859537	.	T	C	8.24e-06	3.29593e-05
7	151859556	.	T	C	8.24e-06	3.29593e-05
7	151859561	.	T	A	8.24e-06	3.29593e-05
7	151859566	.	T	C	8.24e-06	3.29593e-05
7	151859569	rs138747124	G	A	6.59e-05	0.000263557
7	151859576	.	G	C	8.24e-06	3.29593e-05
7	151859578	rs141386480	T	C	2.47e-05	9.87939e-05
7	151859588	.	C	T	4.94e-05	0.000197576
7	151859589	rs150347338	T	C	8.24e-06	3.29593e-05
7	151859606	.	T	C	8.24e-06	3.29593e-05
7	151859608	.	G	A	8.24e-06	3.29593e-05
7	151859612	.	G	A	8.24e-06	3.29593e-05
7	151859620	.	T	C	8.24e-06	3.29593e-05
7	151859622	.	T	C	8.24e-06	3.29593e-05
7	151859624	.	A	T	8.24e-06	3.29593e-05
7	151859628	.	T	C	8.24e-06	3.29593e-05
7	151859632	rs138012441	C	G	8.24e-06	3.29593e-05
7	151859633	.	A	G	8.24e-06	3.29593e-05
7	151859639	.	G	C	8.24e-06	3.29593e-05
7	151859641	.	C	T	8.24e-06	3.29593e-05
7	151859646	.	T	C	2.47e-05	9.87939e-05
7	151859661	.	G	C	8.24e-06	3.29593e-05
7	151859665	.	G	A	8.24e-06	3.29593e-05
7	151859669	.	C	T	3.3e-05	0.000131989
7	151859682	.	C	T	0.000305	0.00121907
7	151859683	rs74483926	G	A	0.048	0.170255
7	151859692	.	T	C	8.24e-06	3.29593e-05
7	151859693	rs146298908	C	T	8.24e-06	3.29593e-05
7	151859694	rs140416183	G	A	8.24e-05	0.000329532
7	151859702	.	G	C	3.3e-05	0.000131989
7	151859705	.	G	A	2.47e-05	9.87939e-05
7	151859721	.	G	A	8.24e-06	3.29593e-05
7	151859722	.	C	T	1.65e-05	6.59973e-05
7	151859727	.	T	C	2.47e-05	9.87939e-05
7	151859728	.	G	A	8.24e-06	3.29593e-05
7	151859734	.	G	A	1.65e-05	6.59973e-05
7	151859735	.	T	C	8.24e-06	3.29593e-05
7	151859741	.	T	G	8.24e-06	3.29593e-05
7	151859748	.	T	G	8.24e-06	3.29593e-05
7	151859751	rs138353962	G	A	0.00444	0.0175639
7	151859754	.	G	T	4.12e-05	0.000164783
7	151859757	.	T	A	8.24e-06	3.29593e-05
7	151859763	rs147360558	C	T	1.65e-05	6.59973e-05
7	151859764	.	G	A	2.47e-05	9.87939e-05
7	151859765	.	G	A	2.47e-05	9.87939e-05
7	151859771	.	C	T	8.24e-06	3.29593e-05
7	151859777	.	T	C	2.47e-05	9.87939e-05
7	151859792	.	T	G	8.24e-06	3.29593e-05
7	151859805	.	G	C	8.24e-06	3.29593e-05
7	151859821	.	T	C	8.24e-06	3.29593e-05
7	151859875	.	A	G	4.94e-05	0.000197576
7	151859885	.	A	G	2.47e-05	9.87939e-05
7	151859889	.	C	A	0.000132	0.000527826
7	151859897	.	G	A	8.24e-06	3.29593e-05
7	151859898	.	C	T	8.24e-06	3.29593e-05
7	151859899	rs148585727	G	A	0.00253	0.0100562
7	151859903	.	G	C	8.24e-06	3.29593e-05
7	151859905	.	G	A	8.24e-06	3.29593e-05
7	151859911	.	C	A	8.24e-06	3.29593e-05
7	151859912	.	C	T	8.24e-06	3.29593e-05
7	151859913	.	C	T	1.65e-05	6.59973e-05
7	151859914	.	G	A	9.06e-05	0.000362318
7	151859916	.	A	G	2.47e-05	9.87939e-05
7	151859917	.	T	G	1.65e-05	6.59973e-05
7	151859922	.	G	A	8.24e-06	3.29593e-05
7	151859935	.	A	G	3.3e-05	0.000131989
7	151859936	.	T	C	2.47e-05	9.87939e-05
7	151859941	.	G	C	8.24e-06	3.29593e-05
7	151859942	.	A	T	8.24e-06	3.29593e-05
7	151859946	.	T	C	1.65e-05	6.59973e-05
7	151859963	.	T	C	8.24e-06	3.29593e-05
7	151859964	.	G	C	8.24e-06	3.29593e-05
7	151859972	.	C	G	8.24e-06	3.29593e-05
7	151859974	.	A	G	8.24e-06	3.29593e-05
7	151859986	.	G	A	8.24e-06	3.29593e-05
7	151859987	.	C	T	8.24e-06	3.29593e-05
7	151859998	.	G	C	8.24e-06	3.29593e-05
7	151859999	.	G	T	8.24e-06	3.29593e-05
7	151860000	.	T	A	8.24e-06	3.29593e-05
7	151860007	rs151119371	G	T	1.65e-05	6.59973e-05
7	151860008	rs139834246	A	G	2.47e-05	9.87939e-05
7	151860009	.	A	C	8.24e-06	3.29593e-05
7	151860012	.	C	T	8.24e-06	3.29593e-05
7	151860023	rs78004519	A	G	0.00213	0.00847475
7	151860044	.	A	G	2.47e-05	9.87939e-05
7	151860045	.	A	G	8.24e-06	3.29593e-05
7	151860047	.	G	T	8.24e-06	3.29593e-05
7	151860056	.	G	A	8.24e-06	3.29593e-05
7	151860057	.	T	C	8.24e-06	3.29593e-05
7	151860062	.	G	A	8.24e-06	3.29593e-05
7	151860068	.	C	A	8.24e-06	3.29593e-05
7	151860081	.	T	G	8.24e-06	3.29593e-05
7	151860089	.	C	T	1.65e-05	6.59973e-05
7	151860094	rs143821095	G	A	4.94e-05	0.000197576
7	151860096	.	G	C	8.24e-06	3.29593e-05
7	151860098	.	T	C	2.47e-05	9.87939e-05
7	151860113	.	G	C	8.24e-06	3.29593e-05
7	151860123	rs146806382	A	C	8.24e-06	3.29593e-05
7	151860139	.	C	T	8.24e-06	3.29593e-05
7	151860142	.	C	T	3.3e-05	0.000131989
7	151860143	.	G	A	1.65e-05	6.59973e-05
7	151860147	.	A	C	2.47e-05	9.87939e-05
7	151860149	rs140626076	T	C	0.00014	0.000559804
7	151860159	.	G	T	8.24e-06	3.29593e-05
7	151860167	.	G	C	1.65e-05	6.59973e-05
7	151860169	.	G	A	8.24e-06	3.29593e-05
7	151860174	rs145636566	G	A	0.000107	0.000427886
7	151860176	.	G	T	4.12e-05	0.000164783
7	151860178	rs146559031	G	A	8.24e-06	3.29593e-05
7	151860185	.	T	C	3.3e-05	0.000131989
7	151860190	.	C	T	4.12e-05	0.000164783
7	151860194	rs149140684	G	C	8.24e-06	3.29593e-05
7	151860198	.	T	C	8.24e-06	3.29593e-05
7	151860204	.	C	T	8.24e-06	3.29593e-05
7	151860205	.	T	C	1.65e-05	6.59973e-05
7	151860218	.	C	T	1.65e-05	6.59973e-05
7	151860219	.	C	A	8.24e-06	3.29593e-05
7	151860224	.	C	T	8.24e-06	3.29593e-05
7	151860225	.	C	T	8.24e-06	3.29593e-05
7	151860230	rs142835638	G	C	0.00451	0.0178377
7	151860260	rs148065717	G	T	8.24e-06	3.29593e-05
7	151860266	.	G	C	8.24e-06	3.29593e-05
7	151860267	rs146083360	A	C	0.000264	0.0010553
7	151860270	.	T	C	8.24e-06	3.29593e-05
7	151860282	.	A	C	8.24e-06	3.29593e-05
7	151860283	rs140810054	C	G	8.24e-06	3.29593e-05
7	151860284	.	A	C	0.000148	0.000591781
7	151860285	.	A	G	8.24e-06	3.29593e-05
7	151860292	.	T	C	8.24e-06	3.29593e-05
7	151860293	.	C	T	8.24e-06	3.29593e-05
7	151860315	.	G	C	8.24e-06	3.29593e-05
7	151860319	.	A	G	1.65e-05	6.59973e-05
7	151860324	rs186096613	T	C	8.24e-06	3.29593e-05
7	151860330	rs138711726	A	G	8.24e-06	3.29593e-05
7	151860334	.	C	T	8.24e-06	3.29593e-05
7	151860345	.	A	T	5.77e-05	0.000230767
7	151860348	.	G	A	1.65e-05	6.59973e-05
7	151860349	.	C	G	2.47e-05	9.87939e-05
7	151860356	.	T	C	3.3e-05	0.000131989
7	151860361	.	T	C	2.47e-05	9.87939e-05
7	151860363	rs139153777	C	T	0.000189	0.000755643
7	151860371	.	T	C	1.65e-05	6.59973e-05
7	151860385	.	T	C	8.24e-06	3.29593e-05
7	151860392	.	C	T	7.41e-05	0.000296345
7	151860405	.	T	C	8.24e-06	3.29593e-05
7	151860406	.	A	G	8.24e-06	3.29593e-05
7	151860409	.	T	G	8.24e-06	3.29593e-05
7	151860420	.	T	G	8.24e-06	3.29593e-05
7	151860421	.	T	C	8.24e-06	3.29593e-05
7	151860425	.	T	G	8.24e-06	3.29593e-05
7	151860427	.	C	T	8.24e-06	3.29593e-05
7	151860430	.	T	C	8.24e-06	3.29593e-05
7	151860431	.	G	C	8.24e-06	3.29593e-05
7	151860443	.	G	A	8.24e-06	3.29593e-05
7	151860454	.	C	T	1.65e-05	6.59973e-05
7	151860464	rs147350420	G	A	6.59e-05	0.000263557
7	151860470	.	G	A	2.47e-05	9.87939e-05
7	151860472	rs137865078	T	G	4.94e-05	0.000197576
7	151860474	.	T	C	8.24e-06	3.29593e-05
7	151860489	rs190621665	A	G	2.47e-05	9.87939e-05
7	151860490	.	A	G	8.24e-06	3.29593e-05
7	151860497	.	T	G	8.24e-06	3.29593e-05
7	151860517	.	C	T	2.47e-05	9.87939e-05
7	151860518	.	G	A	4.94e-05	0.000197576
7	151860523	.	G	C	8.24e-06	3.29593e-05
7	151860527	.	G	C	8.24e-06	3.29593e-05
7	151860547	.	T	C	4.94e-05	0.000197576
7	151860562	.	G	A	8.24e-06	3.29593e-05
7	151860563	.	G	A	2.47e-05	9.87939e-05
7	151860570	.	T	G	8.24e-06	3.29593e-05
7	151860571	.	G	A	1.65e-05	6.59973e-05
7	151860587	.	G	T	8.24e-06	3.29593e-05
7	151860588	.	T	C	8.24e-06	3.29593e-05
7	151860595	.	G	A	1.65e-05	6.59973e-05
7	151860599	.	T	C	6.59e-05	0.000263557
7	151860605	.	G	C	8.24e-05	0.000329532
7	151860610	.	A	G	8.24e-06	3.29593e-05
7	151860613	.	C	T	4.94e-05	0.000197576
7	151860616	.	G	A	1.65e-05	6.59973e-05
7	151860622	.	T	C	0.000321	0.00128297
7	151860627	.	G	A	8.24e-06	3.29593e-05
7	151860628	.	G	A	8.24e-06	3.29593e-05
7	151860638	rs144376311	C	A	6.59e-05	0.000263557
7	151860641	.	G	A	8.24e-06	3.29593e-05
7	151860649	.	T	C	2.47e-05	9.87939e-05
7	151860654	rs148801464	T	C	0.000189	0.000755643
7	151860675	.	C	T	4.12e-05	0.000164783
7	151860686	.	G	T	8.24e-06	3.29593e-05
7	151860687	.	G	A	1.65e-05	6.59973e-05
7	151860689	.	T	A	8.24e-06	3.29593e-05
7	151860690	.	A	G	1.65e-05	6.59973e-05
7	151860692	.	T	C	8.24e-06	3.29593e-05
7	151860694	.	T	G	8.24e-06	3.29593e-05
7	151860703	.	A	G	8.24e-06	3.29593e-05
7	151860710	.	T	C	8.24e-06	3.29593e-05
7	151860714	.	G	A	8.24e-06	3.29593e-05
7	151860715	.	T	C	8.24e-06	3.29593e-05
7	151860720	rs146378338	C	A	1.65e-05	6.59973e-05
7	151860731	rs139610952	G	A	0.000297	0.00118712
7	151860732	.	C	G	3.3e-05	0.000131989
7	151860759	.	T	G	8.24e-06	3.29593e-05
7	151860761	.	G	C	8.24e-06	3.29593e-05
7	151860779	.	T	C	8.24e-06	3.29593e-05
7	151860792	.	T	C	3.3e-05	0.000131989
7	151860796	rs144248018	G	A	0.000173	0.000691701
7	151860804	.	G	A	9.06e-05	0.000362318
7	151860806	.	G	A	8.24e-06	3.29593e-05
7	151860812	.	C	T	8.24e-06	3.29593e-05
7	151860839	rs182795390	T	C	4.94e-05	0.000197576
7	151860842	.	C	T	8.24e-06	3.29593e-05
7	151860853	.	T	C	8.24e-06	3.29593e-05
7	151860873	.	T	C	8.24e-06	3.29593e-05
7	151860897	.	C	T	2.47e-05	9.87939e-05
7	151860911	.	T	G	2.47e-05	9.87939e-05
7	151860914	.	G	A	2.47e-05	9.87939e-05
7	151864254	.	T	C	1.65e-05	6.59973e-05
7	151864261	.	C	T	8.24e-06	3.29593e-05
7	151864274	.	T	C	8.24e-06	3.29593e-05
7	151864277	.	T	C	5.77e-05	0.000230767
7	151864283	.	T	A	8.24e-06	3.29593e-05
7	151864310	.	C	T	2.47e-05	9.87939e-05
7	151864311	.	G	A	8.24e-06	3.29593e-05
7	151864312	.	C	G	8.24e-06	3.29593e-05
7	151864331	.	C	T	8.24e-06	3.29593e-05
7	151864340	.	G	A	8.24e-06	3.29593e-05
7	151864372	.	A	G	8.24e-06	3.29593e-05
7	151864383	.	C	T	1.65e-05	6.59973e-05
7	151864393	.	C	T	3.3e-05	0.000131989
7	151864396	.	C	T	8.24e-06	3.29593e-05
7	151864411	.	C	T	3.3e-05	0.000131989
7	151864413	.	G	A	8.24e-06	3.29593e-05
7	151864427	.	T	G	0.000115	0.000459868
7	151864445	.	T	G	8.24e-06	3.29593e-05
7	151864451	.	C	T	4.12e-05	0.000164783
7	151864452	rs145072739	G	A	3.3e-05	0.000131989
7	151864461	.	C	T	3.3e-05	0.000131989
7	151866275	.	A	G	8.24e-06	3.29593e-05
7	151866277	.	A	G	8.24e-06	3.29593e-05
7	151866285	.	C	A	8.24e-06	3.29593e-05
7	151866312	.	A	G	8.24e-06	3.29593e-05
7	151868354	.	G	A	2.47e-05	9.87939e-05
7	151868385	.	A	C	8.24e-06	3.29593e-05
7	151868391	.	C	A	8.24e-06	3.29593e-05
7	151868397	.	T	C	3.3e-05	0.000131989
7	151868408	.	C	A	8.24e-06	3.29593e-05
7	151868413	rs149118569	C	A	0.000181	0.000723672
7	151868417	.	T	C	1.65e-05	6.59973e-05
7	151868427	.	C	T	5.77e-05	0.000230767
7	151871219	.	C	T	8.24e-06	3.29593e-05
7	151871231	.	G	A	8.24e-06	3.29593e-05
7	151871237	.	A	G	8.24e-06	3.29593e-05
7	151871238	.	T	C	8.24e-06	3.29593e-05
7	151871240	.	C	T	8.24e-06	3.29593e-05
7	151871273	.	C	A	8.24e-06	3.29593e-05
7	151871284	.	C	G	8.24e-06	3.29593e-05
7	151871289	.	T	C	1.65e-05	6.59973e-05
7	151871293	.	G	T	1.65e-05	6.59973e-05
7	151871299	.	C	G	8.24e-06	3.29593e-05
7	151871323	.	A	T	1.65e-05	6.59973e-05
7	151873278	.	A	G	2.47e-05	9.87939e-05
7	151873280	.	A	G	1.65e-05	6.59973e-05
7	151873281	.	T	C	1.65e-05	6.59973e-05
7	151873282	.	T	C	8.24e-06	3.29593e-05
7	151873286	.	G	C	8.24e-06	3.29593e-05
7	151873292	.	C	T	1.65e-05	6.59973e-05
7	151873302	.	C	T	1.65e-05	6.59973e-05
7	151873308	.	C	T	3.3e-05	0.000131989
7	151873309	rs145953124	G	A	2.47e-05	9.87939e-05
7	151873321	.	G	T	2.47e-05	9.87939e-05
7	151873335	.	T	G	8.24e-06	3.29593e-05
7	151873345	.	C	T	8.24e-06	3.29593e-05
7	151873346	.	T	C	1.65e-05	6.59973e-05
7	151873349	.	C	A	8.24e-06	3.29593e-05
7	151873376	.	A	T	8.24e-06	3.29593e-05
7	151873379	.	T	A	5.77e-05	0.000230767
7	151873385	.	C	T	4.94e-05	0.000197576
7	151873400	rs138871839	A	T	0.000544	0.00217304
7	151873403	.	G	A	8.24e-06	3.29593e-05
7	151873404	.	G	C	1.65e-05	6.59973e-05
7	151873407	.	C	T	1.65e-05	6.59973e-05
7	151873408	.	T	G	8.24e-06	3.29593e-05
7	151873422	.	T	C	8.24e-06	3.29593e-05
7	151873443	.	A	G	8.24e-06	3.29593e-05
7	151873445	.	T	C	8.24e-06	3.29593e-05
7	151873465	.	T	C	1.65e-05	6.59973e-05
7	151873466	.	G	A	8.24e-06	3.29593e-05
7	151873468	.	T	C	4.94e-05	0.000197576
7	151873471	.	T	C	8.24e-06	3.29593e-05
7	151873473	rs141345566	G	A	0.000148	0.000591781
7	151873476	.	C	T	8.24e-06	3.29593e-05
7	151873481	.	C	T	1.65e-05	6.59973e-05
7	151873485	.	C	T	8.24e-06	3.29593e-05
7	151873488	.	G	T	0.000313	0.00125102
7	151873489	.	T	A	8.24e-06	3.29593e-05
7	151873490	rs146945207	T	C	3.3e-05	0.000131989
7	151873496	.	C	A	8.24e-06	3.29593e-05
7	151873498	.	C	G	8.24e-06	3.29593e-05
7	151873523	rs148013831	C	T	1.65e-05	6.59973e-05
7	151873542	.	G	C	8.24e-06	3.29593e-05
7	151873564	rs141611378	C	T	1.65e-05	6.59973e-05
7	151873568	.	G	A	1.65e-05	6.59973e-05
7	151873574	.	C	T	8.24e-06	3.29593e-05
7	151873575	.	T	C	8.24e-05	0.000329532
7	151873581	.	C	T	1.65e-05	6.59973e-05
7	151873583	.	C	G	8.24e-06	3.29593e-05
7	151873587	.	G	A	1.65e-05	6.59973e-05
7	151873588	.	A	G	8.24e-06	3.29593e-05
7	151873589	.	A	C	8.24e-06	3.29593e-05
7	151873595	rs150519030	A	G	0.00114	0.00454702
7	151873612	.	C	T	8.24e-06	3.29593e-05
7	151873619	.	C	T	8.24e-06	3.29593e-05
7	151873631	.	C	T	3.3e-05	0.000131989
7	151873633	.	T	C	8.24e-06	3.29593e-05
7	151873636	.	C	T	8.24e-06	3.29593e-05
7	151873638	.	T	C	8.24e-06	3.29593e-05
7	151873646	.	A	G	8.24e-06	3.29593e-05
7	151873650	.	C	T	1.65e-05	6.59973e-05
7	151873651	rs187761353	G	A	0.000107	0.000427886
7	151873660	.	G	T	8.24e-06	3.29593e-05
7	151873661	.	T	C	8.24e-06	3.29593e-05
7	151873667	.	G	A	8.24e-06	3.29593e-05
7	151873672	.	G	A	8.24e-06	3.29593e-05
7	151873682	.	T	C	8.24e-06	3.29593e-05
7	151873689	.	T	C	1.65e-05	6.59973e-05
7	151873706	.	C	T	8.24e-06	3.29593e-05
7	151873707	.	G	A	4.12e-05	0.000164783
7	151873711	.	G	A	8.24e-06	3.29593e-05
7	151873713	.	G	A	8.24e-06	3.29593e-05
7	151873715	.	T	C	8.24e-06	3.29593e-05
7	151873722	.	G	A	8.24e-06	3.29593e-05
7	151873730	.	C	A	8.24e-06	3.29593e-05
7	151873731	.	C	T	8.24e-06	3.29593e-05
7	151873733	.	C	T	8.24e-06	3.29593e-05
7	151873734	.	G	A	8.24e-06	3.29593e-05
7	151873736	.	T	C	1.65e-05	6.59973e-05
7	151873737	.	G	A	8.24e-06	3.29593e-05
7	151873738	.	G	A	8.24e-06	3.29593e-05
7	151873739	.	C	T	8.24e-06	3.29593e-05
7	151873768	.	T	C	0.000107	0.000427886
7	151873780	.	T	C	8.24e-06	3.29593e-05
7	151873789	.	C	G	8.24e-06	3.29593e-05
7	151873794	rs146395819	G	C	4.12e-05	0.000164783
7	151873795	.	T	A	2.47e-05	9.87939e-05
7	151873801	.	C	T	8.24e-06	3.29593e-05
7	151873811	rs139652999	A	C	8.24e-06	3.29593e-05
7	151873814	.	A	G	8.24e-06	3.29593e-05
7	151873816	.	A	T	8.24e-06	3.29593e-05
7	151873831	.	G	C	8.24e-06	3.29593e-05
7	151873832	.	A	G	8.24e-06	3.29593e-05
7	151873841	rs144981682	T	C	2.47e-05	9.87939e-05
7	151873846	.	T	A	8.24e-06	3.29593e-05
7	151873848	.	G	A	8.24e-06	3.29593e-05
7	151873853	rs6464211	C	T	0.249	0.538184
7	151873868	.	A	G	8.24e-06	3.29593e-05
7	151873869	rs144267618	C	G	8.24e-06	3.29593e-05
7	151873870	.	T	G	8.24e-06	3.29593e-05
7	151873871	.	G	T	1.65e-05	6.59973e-05
7	151873873	.	G	C	8.24e-06	3.29593e-05
7	151873875	.	C	T	2.47e-05	9.87939e-05
7	151873877	.	A	G	8.24e-06	3.29593e-05
7	151873879	.	C	T	8.24e-06	3.29593e-05
7	151873887	.	C	T	3.3e-05	0.000131989
7	151873902	.	T	C	8.24e-06	3.29593e-05
7	151873907	.	T	C	4.12e-05	0.000164783
7	151873931	.	A	G	1.65e-05	6.59973e-05
7	151873946	.	A	G	1.65e-05	6.59973e-05
7	151873949	.	A	G	8.24e-06	3.29593e-05
7	151873952	rs148752146	T	G	1.65e-05	6.59973e-05
7	151873961	.	G	A	8.24e-06	3.29593e-05
7	151873963	.	G	A	8.24e-06	3.29593e-05
7	151873969	.	A	G	8.24e-06	3.29593e-05
7	151873971	.	G	A	8.24e-06	3.29593e-05
7	151873986	rs151261105	G	C	8.24e-06	3.29593e-05
7	151873990	.	C	T	8.24e-06	3.29593e-05
7	151873998	.	T	C	1.65e-05	6.59973e-05
7	151874025	.	T	C	8.24e-06	3.29593e-05
7	151874031	rs142267328	T	C	1.65e-05	6.59973e-05
7	151874036	rs138845109	T	A	0.000865	0.00345253
7	151874053	.	G	A	8.24e-06	3.29593e-05
7	151874054	.	A	C	0.000132	0.000527826
7	151874055	.	G	A	8.24e-06	3.29593e-05
7	151874056	.	A	C	8.24e-06	3.29593e-05
7	151874060	.	T	G	8.24e-06	3.29593e-05
7	151874064	.	T	G	8.24e-06	3.29593e-05
7	151874067	.	G	A	2.47e-05	9.87939e-05
7	151874081	rs141305805	G	A	0.000181	0.000723672
7	151874088	.	G	C	8.24e-06	3.29593e-05
7	151874109	.	T	A	8.24e-06	3.29593e-05
7	151874132	.	T	A	8.24e-06	3.29593e-05
7	151874161	.	C	T	8.24e-06	3.29593e-05
7	151874168	.	T	C	8.24e-06	3.29593e-05
7	151874169	.	A	G	8.24e-06	3.29593e-05
7	151874173	.	A	C	8.24e-06	3.29593e-05
7	151874174	.	C	T	8.24e-06	3.29593e-05
7	151874192	.	A	G	8.24e-06	3.29593e-05
7	151874193	.	T	C	3.3e-05	0.000131989
7	151874197	.	T	C	2.47e-05	9.87939e-05
7	151874200	.	G	A	8.24e-06	3.29593e-05
7	151874209	.	G	A	8.24e-06	3.29593e-05
7	151874226	.	C	T	8.24e-06	3.29593e-05
7	151874238	.	C	T	8.24e-06	3.29593e-05
7	151874249	.	T	C	8.24e-06	3.29593e-05
7	151874264	.	T	C	4.12e-05	0.000164783
7	151874290	.	T	C	8.24e-06	3.29593e-05
7	151874294	.	G	A	8.24e-06	3.29593e-05
7	151874296	.	G	A	1.65e-05	6.59973e-05
7	151874303	rs150354371	C	T	4.94e-05	0.000197576
7	151874336	.	A	G	8.24e-06	3.29593e-05
7	151874347	.	C	G	8.24e-06	3.29593e-05
7	151874354	.	C	T	8.24e-06	3.29593e-05
7	151874365	.	C	T	8.24e-06	3.29593e-05
7	151874370	.	T	C	8.24e-06	3.29593e-05
7	151874378	.	T	C	8.24e-06	3.29593e-05
7	151874389	.	G	A	8.24e-06	3.29593e-05
7	151874391	.	T	G	8.24e-06	3.29593e-05
7	151874415	.	T	C	8.24e-06	3.29593e-05
7	151874420	.	C	T	1.65e-05	6.59973e-05
7	151874429	rs144939086	G	C	8.24e-06	3.29593e-05
7	151874439	.	T	C	8.24e-06	3.29593e-05
7	151874451	.	A	G	8.24e-06	3.29593e-05
7	151874465	.	A	G	8.24e-06	3.29593e-05
7	151874466	.	G	A	1.65e-05	6.59973e-05
7	151874481	rs113963520	T	G	8.24e-06	3.29593e-05
7	151874483	.	T	C	8.24e-06	3.29593e-05
7	151874486	.	A	G	8.24e-06	3.29593e-05
7	151874487	.	C	T	1.65e-05	6.59973e-05
7	151874490	.	T	A	8.24e-06	3.29593e-05
7	151874493	.	G	C	8.24e-06	3.29593e-05
7	151874495	.	A	G	8.24e-06	3.29593e-05
7	151874498	rs10252263	C	T	0.07	0.234972
7	151874505	.	G	A	8.24e-06	3.29593e-05
7	151874522	.	A	G	8.24e-06	3.29593e-05
7	151874525	rs113490829	C	T	8.24e-06	3.29593e-05
7	151874535	.	G	A	1.65e-05	6.59973e-05
7	151874538	.	G	A	2.47e-05	9.87939e-05
7	151874540	.	T	C	8.24e-06	3.29593e-05
7	151874546	.	T	G	8.24e-06	3.29593e-05
7	151874547	.	G	A	8.24e-06	3.29593e-05
7	151874566	.	A	G	8.24e-06	3.29593e-05
7	151874567	.	A	G	8.24e-06	3.29593e-05
7	151874572	.	C	T	8.24e-06	3.29593e-05
7	151874580	rs61730547	A	G	0.00275	0.0109246
7	151874581	rs149373512	G	C	0.00684	0.026896
7	151874585	rs141533051	A	G	1.65e-05	6.59973e-05
7	151874589	.	T	G	0.000362	0.00144669
7	151874591	.	C	T	8.24e-06	3.29593e-05
7	151874604	.	A	T	1.65e-05	6.59973e-05
7	151874608	.	T	C	4.12e-05	0.000164783
7	151874619	rs145869394	T	C	4.94e-05	0.000197576
7	151874625	.	G	C	3.3e-05	0.000131989
7	151874639	.	T	C	8.24e-06	3.29593e-05
7	151874649	.	G	C	8.24e-06	3.29593e-05
7	151874652	.	G	A	8.24e-06	3.29593e-05
7	151874657	rs143147669	T	C	0.00014	0.000559804
7	151874681	.	T	C	1.65e-05	6.59973e-05
7	151874692	rs142938767	G	A	4.94e-05	0.000197576
7	151874697	.	C	A	8.24e-06	3.29593e-05
7	151874699	rs192344570	C	T	8.24e-06	3.29593e-05
7	151874702	.	G	A	2.47e-05	9.87939e-05
7	151874704	.	G	T	1.65e-05	6.59973e-05
7	151874707	rs150673607	G	A	1.65e-05	6.59973e-05
7	151874709	rs139770288	C	T	0.00047	0.00187779
7	151874712	.	C	T	1.65e-05	6.59973e-05
7	151874716	.	T	A	8.24e-06	3.29593e-05
7	151874727	.	T	C	1.65e-05	6.59973e-05
7	151874740	rs2270234	G	C	2.47e-05	9.87939e-05
7	151874751	rs149388680	C	T	0.000222	0.000887507
7	151874752	.	G	A	8.24e-06	3.29593e-05
7	151874754	.	G	A	8.24e-06	3.29593e-05
7	151874781	.	G	C	8.24e-06	3.29593e-05
7	151874786	.	T	C	8.24e-06	3.29593e-05
7	151874789	.	C	T	8.24e-06	3.29593e-05
7	151874790	.	T	C	8.24e-06	3.29593e-05
7	151874797	rs144739427	C	T	2.47e-05	9.87939e-05
7	151874798	.	G	A	8.24e-06	3.29593e-05
7	151874799	.	C	T	8.24e-06	3.29593e-05
7	151874800	.	T	C	8.24e-06	3.29593e-05
7	151874808	.	G	A	8.24e-06	3.29593e-05
7	151874809	.	G	A	8.24e-06	3.29593e-05
7	151874816	rs148253125	G	A	4.94e-05	0.000197576
7	151874822	rs139823098	C	G	1.65e-05	6.59973e-05
7	151874824	.	G	A	1.65e-05	6.59973e-05
7	151874826	rs142788583	C	T	8.24e-06	3.29593e-05
7	151874827	.	G	A	2.47e-05	9.87939e-05
7	151874835	.	C	A	4.94e-05	0.000197576
7	151874837	rs145370442	G	A	7.41e-05	0.000296345
7	151874849	rs147841626	A	G	3.3e-05	0.000131989
7	151874877	.	A	G	8.24e-06	3.29593e-05
7	151874879	.	T	C	8.24e-06	3.29593e-05
7	151874887	.	G	A	1.65e-05	6.59973e-05
7	151874895	.	A	G	1.65e-05	6.59973e-05
7	151874897	.	T	C	8.24e-06	3.29593e-05
7	151874907	.	T	C	8.24e-06	3.29593e-05
7	151874912	.	T	C	8.24e-06	3.29593e-05
7	151874917	.	A	C	8.24e-06	3.29593e-05
7	151874922	.	T	C	1.65e-05	6.59973e-05
7	151874928	.	A	C	8.24e-06	3.29593e-05
7	151874943	.	T	C	8.24e-06	3.29593e-05
7	151874947	.	T	C	1.65e-05	6.59973e-05
7	151874961	.	A	G	8.24e-06	3.29593e-05
7	151874988	.	G	A	1.65e-05	6.59973e-05
7	151874994	rs144064206	C	T	1.65e-05	6.59973e-05
7	151875001	.	G	C	1.65e-05	6.59973e-05
7	151875020	rs139803484	C	T	2.47e-05	9.87939e-05
7	151875033	.	G	A	8.24e-06	3.29593e-05
7	151875035	.	A	C	2.47e-05	9.87939e-05
7	151875036	.	G	A	8.24e-06	3.29593e-05
7	151875047	rs117187677	G	A	0.00678	0.026664
7	151875059	.	C	T	1.65e-05	6.59973e-05
7	151875060	.	G	A	8.24e-06	3.29593e-05
7	151875066	.	G	A	5.77e-05	0.000230767
7	151875078	.	C	T	2.47e-05	9.87939e-05
7	151875080	.	T	C	1.65e-05	6.59973e-05
7	151875089	.	T	A	6.64e-05	0.000265556
7	151875090	.	C	T	1.66e-05	6.63972e-05
7	151875092	.	A	G	8.51e-06	3.40393e-05
7	151875093	.	A	G	0.000196	0.000783616
7	151875095	.	T	A	6.82e-05	0.000272753
7	151876921	.	A	G	1.65e-05	6.59973e-05
7	151876925	.	C	A	8.24e-06	3.29593e-05
7	151876940	.	C	A	1.65e-05	6.59973e-05
7	151876946	.	C	T	8.24e-06	3.29593e-05
7	151876956	.	C	G	8.24e-06	3.29593e-05
7	151876959	.	G	A	5.77e-05	0.000230767
7	151876960	.	A	G	8.24e-06	3.29593e-05
7	151876964	.	T	C	6.59e-05	0.000263557
7	151876973	rs140834550	C	T	0.000741	0.00295851
7	151876974	.	G	A	8.24e-06	3.29593e-05
7	151876975	.	C	A	1.65e-05	6.59973e-05
7	151876977	.	G	C	3.3e-05	0.000131989
7	151876980	.	C	T	8.24e-06	3.29593e-05
7	151876989	.	A	G	4.94e-05	0.000197576
7	151876995	.	C	T	8.24e-06	3.29593e-05
7	151876996	rs150101620	A	G	3.3e-05	0.000131989
7	151877022	.	C	T	8.24e-06	3.29593e-05
7	151877043	rs146701329	G	T	8.24e-06	3.29593e-05
7	151877055	.	G	C	8.24e-06	3.29593e-05
7	151877064	.	T	G	8.24e-06	3.29593e-05
7	151877073	.	G	C	8.24e-06	3.29593e-05
7	151877078	.	A	G	8.24e-06	3.29593e-05
7	151877085	.	C	G	8.24e-06	3.29593e-05
7	151877095	.	G	C	8.24e-06	3.29593e-05
7	151877102	.	A	C	0.000124	0.000495846
7	151877103	.	G	C	4.12e-05	0.000164783
7	151877107	.	C	T	8.24e-06	3.29593e-05
7	151877108	.	C	T	6.59e-05	0.000263557
7	151877110	.	T	C	8.24e-06	3.29593e-05
7	151877120	.	A	G	8.24e-06	3.29593e-05
7	151877122	.	T	C	8.24e-06	3.29593e-05
7	151877124	.	C	T	1.65e-05	6.59973e-05
7	151877127	rs13231116	G	T	0.019	0.0724715
7	151877128	rs138464665	T	C	0.000783	0.00312587
7	151877135	.	T	C	8.24e-06	3.29593e-05
7	151877142	.	C	G	8.24e-06	3.29593e-05
7	151877146	.	C	T	8.24e-06	3.29593e-05
7	151877153	.	C	A	8.24e-06	3.29593e-05
7	151877154	.	G	A	8.24e-06	3.29593e-05
7	151877173	.	C	G	8.24e-06	3.29593e-05
7	151877175	.	G	A	8.24e-06	3.29593e-05
7	151877177	.	T	C	1.65e-05	6.59973e-05
7	151877179	.	C	T	8.24e-06	3.29593e-05
7	151877187	.	G	A	8.24e-06	3.29593e-05
7	151877190	.	T	G	4.12e-05	0.000164783
7	151877209	.	C	A	8.24e-06	3.29593e-05
7	151877210	.	C	T	8.24e-06	3.29593e-05
7	151877211	.	G	A	1.65e-05	6.59973e-05
7	151877792	.	T	C	8.24e-06	3.29593e-05
7	151877804	.	A	G	8.24e-06	3.29593e-05
7	151877808	.	C	A	8.24e-06	3.29593e-05
7	151877812	.	G	C	8.24e-06	3.29593e-05
7	151877813	.	T	C	8.24e-06	3.29593e-05
7	151877816	.	C	G	5.77e-05	0.000230767
7	151877818	.	G	A	2.47e-05	9.87939e-05
7	151877845	.	G	C	1.65e-05	6.59973e-05
7	151877852	.	T	A	8.24e-06	3.29593e-05
7	151877859	rs149651977	T	C	8.24e-06	3.29593e-05
7	151877868	.	C	T	7.41e-05	0.000296345
7	151877874	.	T	C	8.24e-06	3.29593e-05
7	151877883	.	T	C	4.94e-05	0.000197576
7	151877887	.	G	A	4.12e-05	0.000164783
7	151877901	.	C	T	6.59e-05	0.000263557
7	151877916	rs148341170	G	A	9.88e-05	0.000395102
7	151877921	.	T	C	9.06e-05	0.000362318
7	151877930	.	T	C	3.3e-05	0.000131989
7	151877935	.	G	C	8.24e-06	3.29593e-05
7	151877951	.	C	T	1.65e-05	6.59973e-05
7	151877955	.	T	C	4.12e-05	0.000164783
7	151877959	.	C	A	8.24e-06	3.29593e-05
7	151877960	.	C	T	4.12e-05	0.000164783
7	151877974	.	T	C	8.24e-06	3.29593e-05
7	151877978	.	C	A	8.24e-06	3.29593e-05
7	151877980	.	A	G	0.000297	0.00118712
7	151877984	.	C	T	8.24e-06	3.29593e-05
7	151877997	.	A	T	8.24e-06	3.29593e-05
7	151878002	.	T	A	8.24e-06	3.29593e-05
7	151878006	.	A	T	8.24e-06	3.29593e-05
7	151878022	.	G	C	1.65e-05	6.59973e-05
7	151878024	.	T	C	8.24e-06	3.29593e-05
7	151878026	.	T	C	1.65e-05	6.59973e-05
7	151878028	.	G	C	8.24e-06	3.29593e-05
7	151878029	.	G	A	1.65e-05	6.59973e-05
7	151878035	.	T	C	6.59e-05	0.000263557
7	151878037	.	G	A	8.24e-06	3.29593e-05
7	151878042	.	C	T	6.59e-05	0.000263557
7	151878049	.	T	C	4.12e-05	0.000164783
7	151878053	.	G	C	1.65e-05	6.59973e-05
7	151878059	rs141524207	G	A	3.3e-05	0.000131989
7	151878067	.	G	C	8.24e-06	3.29593e-05
7	151878069	.	T	C	2.47e-05	9.87939e-05
7	151878077	.	C	T	8.24e-06	3.29593e-05
7	151878080	.	G	A	8.24e-06	3.29593e-05
7	151878085	.	A	C	8.24e-06	3.29593e-05
7	151878088	.	G	A	8.24e-06	3.29593e-05
7	151878090	.	G	A	1.65e-05	6.59973e-05
7	151878091	.	T	A	8.24e-06	3.29593e-05
7	151878095	.	A	G	8.24e-06	3.29593e-05
7	151878098	.	G	C	8.24e-06	3.29593e-05
7	151878101	.	C	G	8.24e-06	3.29593e-05
7	151878102	.	A	G	1.65e-05	6.59973e-05
7	151878109	rs150844259	G	A	7.41e-05	0.000296345
7	151878113	.	G	A	8.24e-06	3.29593e-05
7	151878119	rs143627631	G	A	2.47e-05	9.87939e-05
7	151878132	rs139996878	T	C	2.47e-05	9.87939e-05
7	151878144	.	C	A	1.65e-05	6.59973e-05
7	151878154	.	G	A	2.47e-05	9.87939e-05
7	151878157	.	C	A	3.3e-05	0.000131989
7	151878166	.	G	C	8.24e-06	3.29593e-05
7	151878181	.	T	C	8.24e-06	3.29593e-05
7	151878189	.	T	C	8.24e-06	3.29593e-05
7	151878214	rs61730541	A	G	3.3e-05	0.000131989
7	151878215	.	T	C	8.24e-06	3.29593e-05
7	151878216	rs75510609	G	A	0.000115	0.000459868
7	151878222	.	T	C	8.24e-06	3.29593e-05
7	151878225	.	T	C	8.24e-06	3.29593e-05
7	151878229	.	G	C	1.65e-05	6.59973e-05
7	151878233	.	T	C	1.65e-05	6.59973e-05
7	151878235	.	G	A	8.24e-06	3.29593e-05
7	151878237	.	G	C	8.24e-06	3.29593e-05
7	151878239	.	A	G	8.24e-06	3.29593e-05
7	151878242	.	T	C	8.24e-06	3.29593e-05
7	151878251	.	C	T	8.24e-06	3.29593e-05
7	151878263	.	T	C	8.24e-06	3.29593e-05
7	151878271	.	G	C	8.24e-06	3.29593e-05
7	151878274	.	G	T	8.24e-06	3.29593e-05
7	151878278	rs140432708	C	T	0.000667	0.00266355
7	151878281	.	G	A	8.24e-06	3.29593e-05
7	151878286	.	T	G	8.24e-06	3.29593e-05
7	151878292	rs61730540	T	G	0.000601	0.00240039
7	151878293	.	A	G	8.24e-06	3.29593e-05
7	151878310	.	G	C	8.24e-06	3.29593e-05
7	151878311	.	G	A	8.24e-06	3.29593e-05
7	151878313	.	C	G	8.24e-06	3.29593e-05
7	151878336	rs145094194	A	G	0.00014	0.000559804
7	151878338	.	A	G	4.12e-05	0.000164783
7	151878339	.	T	C	8.24e-06	3.29593e-05
7	151878341	.	G	T	2.47e-05	9.87939e-05
7	151878351	.	C	T	8.24e-06	3.29593e-05
7	151878355	.	T	C	8.24e-06	3.29593e-05
7	151878367	.	G	A	8.24e-06	3.29593e-05
7	151878370	.	G	T	1.65e-05	6.59973e-05
7	151878396	.	T	C	8.24e-06	3.29593e-05
7	151878410	.	G	C	4.12e-05	0.000164783
7	151878415	.	T	C	0.00014	0.000559804
7	151878417	.	C	T	8.24e-06	3.29593e-05
7	151878427	.	G	A	1.65e-05	6.59973e-05
7	151878429	.	G	A	8.24e-06	3.29593e-05
7	151878431	.	C	T	0.000297	0.00118712
7	151878434	.	C	T	6.59e-05	0.000263557
7	151878437	.	T	C	2.47e-05	9.87939e-05
7	151878445	.	C	T	8.24e-06	3.29593e-05
7	151878446	.	G	A	4.12e-05	0.000164783
7	151878460	.	G	A	8.24e-06	3.29593e-05
7	151878468	.	G	A	2.47e-05	9.87939e-05
7	151878470	.	A	G	1.65e-05	6.59973e-05
7	151878474	.	G	A	8.24e-06	3.29593e-05
7	151878476	.	C	G	8.24e-06	3.29593e-05
7	151878479	rs142174402	T	G	4.94e-05	0.000197576
7	151878482	.	T	C	1.65e-05	6.59973e-05
7	151878483	.	G	A	8.24e-06	3.29593e-05
7	151878490	.	G	A	8.24e-06	3.29593e-05
7	151878498	.	T	C	0.000124	0.000495846
7	151878504	.	T	C	6.59e-05	0.000263557
7	151878505	.	T	G	8.24e-06	3.29593e-05
7	151878517	.	T	C	8.24e-06	3.29593e-05
7	151878527	.	G	A	2.47e-05	9.87939e-05
7	151878545	.	G	A	1.65e-05	6.59973e-05
7	151878546	rs146690126	T	C	3.3e-05	0.000131989
7	151878549	.	G	C	8.24e-06	3.29593e-05
7	151878550	.	G	C	8.24e-06	3.29593e-05
7	151878551	.	A	G	8.24e-06	3.29593e-05
7	151878553	rs140302980	T	C	8.24e-06	3.29593e-05
7	151878560	.	C	T	8.24e-06	3.29593e-05
7	151878562	.	T	G	3.3e-05	0.000131989
7	151878565	.	G	C	8.24e-06	3.29593e-05
7	151878569	.	T	C	8.24e-06	3.29593e-05
7	151878570	.	T	C	8.24e-06	3.29593e-05
7	151878573	.	C	T	0.000107	0.000427886
7	151878585	.	T	A	8.24e-06	3.29593e-05
7	151878601	.	G	T	8.24e-06	3.29593e-05
7	151878609	.	A	G	3.3e-05	0.000131989
7	151878615	.	G	A	8.24e-06	3.29593e-05
7	151878617	.	C	T	8.24e-06	3.29593e-05
7	151878637	.	G	C	3.3e-05	0.000131989
7	151878646	.	G	A	8.24e-06	3.29593e-05
7	151878653	.	G	A	8.24e-06	3.29593e-05
7	151878655	.	G	A	8.24e-06	3.29593e-05
7	151878667	.	G	T	8.24e-06	3.29593e-05
7	151878670	rs140719911	T	A	0.000667	0.00266355
7	151878682	.	T	C	8.24e-06	3.29593e-05
7	151878683	.	T	G	8.24e-06	3.29593e-05
7	151878687	.	A	T	8.24e-06	3.29593e-05
7	151878694	.	T	C	8.24e-06	3.29593e-05
7	151878700	.	A	G	8.24e-06	3.29593e-05
7	151878701	.	T	C	4.12e-05	0.000164783
7	151878702	.	A	C	1.65e-05	6.59973e-05
7	151878707	.	T	C	1.65e-05	6.59973e-05
7	151878708	.	T	C	8.24e-06	3.29593e-05
7	151878716	.	A	G	3.3e-05	0.000131989
7	151878717	.	A	C	8.24e-06	3.29593e-05
7	151878727	.	T	A	8.24e-06	3.29593e-05
7	151878754	.	G	A	3.3e-05	0.000131989
7	151878763	.	G	A	1.65e-05	6.59973e-05
7	151878765	.	C	G	8.24e-06	3.29593e-05
7	151878774	.	A	G	8.24e-06	3.29593e-05
7	151878776	.	A	G	8.24e-06	3.29593e-05
7	151878781	.	T	A	2.47e-05	9.87939e-05
7	151878782	.	C	G	8.24e-06	3.29593e-05
7	151878790	.	G	A	8.24e-06	3.29593e-05
7	151878796	.	G	A	1.65e-05	6.59973e-05
7	151878799	.	G	A	8.24e-06	3.29593e-05
7	151878801	.	T	C	1.65e-05	6.59973e-05
7	151878806	rs150259734	T	C	8.24e-06	3.29593e-05
7	151878815	.	T	C	8.24e-06	3.29593e-05
7	151878830	.	C	G	8.24e-06	3.29593e-05
7	151878832	.	C	T	8.24e-06	3.29593e-05
7	151878841	.	G	A	8.24e-06	3.29593e-05
7	151878848	.	G	A	1.65e-05	6.59973e-05
7	151878850	.	G	A	8.24e-06	3.29593e-05
7	151878855	.	C	A	2.47e-05	9.87939e-05
7	151878859	.	G	A	8.24e-06	3.29593e-05
7	151878862	.	C	T	8.24e-06	3.29593e-05
7	151878864	.	T	C	1.65e-05	6.59973e-05
7	151878872	rs141338021	A	T	0.000577	0.00230467
7	151878873	.	G	C	8.24e-06	3.29593e-05
7	151878876	.	A	T	8.24e-06	3.29593e-05
7	151878898	.	A	C	4.12e-05	0.000164783
7	151878905	.	C	T	1.65e-05	6.59973e-05
7	151878907	.	C	T	8.24e-06	3.29593e-05
7	151878911	.	G	A	8.24e-06	3.29593e-05
7	151878919	.	T	A	8.24e-06	3.29593e-05
7	151878920	.	T	C	8.24e-06	3.29593e-05
7	151878921	.	A	T	2.47e-05	9.87939e-05
7	151878923	rs6951159	T	C	0.00291	0.0115556
7	151878937	.	G	A	8.24e-06	3.29593e-05
7	151878955	.	C	T	8.24e-06	3.29593e-05
7	151878965	.	T	C	8.24e-06	3.29593e-05
7	151878970	.	T	C	8.24e-06	3.29593e-05
7	151878988	rs138373177	C	T	7.41e-05	0.000296345
7	151878989	.	G	A	8.24e-06	3.29593e-05
7	151878993	rs61730539	T	G	0.00251	0.00997719
7	151879000	.	A	G	3.3e-05	0.000131989
7	151879001	.	A	T	8.24e-06	3.29593e-05
7	151879014	.	T	C	8.24e-06	3.29593e-05
7	151879025	.	T	C	8.24e-06	3.29593e-05
7	151879030	rs147274805	G	T	8.24e-06	3.29593e-05
7	151879032	rs138984385	C	T	2.47e-05	9.87939e-05
7	151879039	rs141426518	G	A	9.88e-05	0.000395102
7	151879042	.	T	C	8.24e-06	3.29593e-05
7	151879045	.	G	A	8.24e-06	3.29593e-05
7	151879049	.	G	T	8.24e-06	3.29593e-05
7	151879052	.	T	G	8.24e-06	3.29593e-05
7	151879057	.	T	C	8.24e-06	3.29593e-05
7	151879064	.	C	T	8.24e-06	3.29593e-05
7	151879071	.	T	G	8.24e-06	3.29593e-05
7	151879074	.	C	T	6.59e-05	0.000263557
7	151879075	.	G	A	2.47e-05	9.87939e-05
7	151879083	.	A	C	1.65e-05	6.59973e-05
7	151879084	.	G	C	0.000107	0.000427886
7	151879094	.	C	T	8.24e-06	3.29593e-05
7	151879102	.	G	A	8.24e-06	3.29593e-05
7	151879105	.	G	T	8.24e-06	3.29593e-05
7	151879114	.	T	C	8.24e-06	3.29593e-05
7	151879115	.	T	A	3.3e-05	0.000131989
7	151879120	.	G	A	8.24e-06	3.29593e-05
7	151879124	.	T	C	4.12e-05	0.000164783
7	151879126	.	T	C	8.24e-06	3.29593e-05
7	151879129	.	T	C	8.24e-06	3.29593e-05
7	151879132	.	A	T	8.24e-06	3.29593e-05
7	151879134	.	T	C	5.77e-05	0.000230767
7	151879139	rs150579758	G	A	8.24e-06	3.29593e-05
7	151879143	rs17559399	C	T	2.47e-05	9.87939e-05
7	151879145	rs149712719	T	G	8.24e-06	3.29593e-05
7	151879152	.	C	T	8.24e-06	3.29593e-05
7	151879153	.	G	A	8.24e-05	0.000329532
7	151879162	.	G	A	8.24e-06	3.29593e-05
7	151879164	rs146256338	T	C	0.000132	0.000527826
7	151879168	.	C	G	4.12e-05	0.000164783
7	151879172	.	T	A	8.24e-06	3.29593e-05
7	151879178	.	C	T	8.24e-06	3.29593e-05
7	151879187	.	C	T	2.47e-05	9.87939e-05
7	151879199	rs139187039	T	C	0.000115	0.000459868
7	151879215	.	C	T	8.24e-06	3.29593e-05
7	151879223	.	G	A	1.65e-05	6.59973e-05
7	151879228	.	C	T	1.65e-05	6.59973e-05
7	151879229	.	G	A	8.24e-06	3.29593e-05
7	151879232	.	G	C	0.000107	0.000427886
7	151879237	.	C	T	8.24e-06	3.29593e-05
7	151879256	.	G	A	8.24e-06	3.29593e-05
7	151879261	.	A	G	4.94e-05	0.000197576
7	151879262	rs144021585	T	C	0.000585	0.00233658
7	151879274	.	G	A	8.24e-06	3.29593e-05
7	151879276	rs146455116	C	T	2.47e-05	9.87939e-05
7	151879285	.	G	C	8.24e-06	3.29593e-05
7	151879290	.	C	G	8.24e-06	3.29593e-05
7	151879295	.	G	A	8.24e-06	3.29593e-05
7	151879299	.	A	G	8.24e-06	3.29593e-05
7	151879305	.	T	G	8.24e-06	3.29593e-05
7	151879308	.	C	T	8.24e-06	3.29593e-05
7	151879309	.	G	A	1.65e-05	6.59973e-05
7	151879310	.	G	A	1.65e-05	6.59973e-05
7	151879311	.	T	G	0.000157	0.000627754
7	151879313	.	A	C	8.24e-06	3.29593e-05
7	151879314	rs149026515	G	C	0.000494	0.00197356
7	151879316	.	G	C	8.24e-06	3.29593e-05
7	151879327	.	G	A	1.65e-05	6.59973e-05
7	151879358	rs142070663	G	C	0.00185	0.00736585
7	151879361	.	T	C	2.47e-05	9.87939e-05
7	151879363	.	C	T	8.24e-06	3.29593e-05
7	151879364	.	G	A	3.3e-05	0.000131989
7	151879365	.	G	A	8.24e-06	3.29593e-05
7	151879366	.	G	C	4.94e-05	0.000197576
7	151879367	.	A	C	8.24e-06	3.29593e-05
7	151879368	.	T	G	8.24e-06	3.29593e-05
7	151879383	.	A	T	2.47e-05	9.87939e-05
7	151879384	.	G	C	8.24e-06	3.29593e-05
7	151879385	.	G	T	8.24e-06	3.29593e-05
7	151879399	.	T	C	8.24e-06	3.29593e-05
7	151879409	rs61730537	C	T	9.06e-05	0.000362318
7	151879424	.	T	C	8.24e-06	3.29593e-05
7	151879426	.	G	C	8.24e-06	3.29593e-05
7	151879428	.	C	T	8.24e-06	3.29593e-05
7	151879429	rs140631041	G	A	8.24e-06	3.29593e-05
7	151879433	.	G	A	6.59e-05	0.000263557
7	151879434	.	G	A	0.000148	0.000591781
7	151879440	.	G	A	8.24e-06	3.29593e-05
7	151879442	.	G	C	8.24e-06	3.29593e-05
7	151879449	.	T	C	8.24e-06	3.29593e-05
7	151879459	.	A	G	8.24e-06	3.29593e-05
7	151879476	.	C	T	8.24e-06	3.29593e-05
7	151879479	.	T	C	8.24e-06	3.29593e-05
7	151879489	.	A	G	0.000247	0.00098739
7	151879501	.	C	A	0.00033	0.00131891
7	151879510	.	G	A	8.24e-06	3.29593e-05
7	151879528	.	A	G	8.24e-06	3.29593e-05
7	151879542	.	T	C	1.65e-05	6.59973e-05
7	151879545	.	A	C	8.24e-06	3.29593e-05
7	151879565	.	G	A	2.47e-05	9.87939e-05
7	151879570	.	T	C	8.24e-06	3.29593e-05
7	151879573	.	T	C	8.24e-06	3.29593e-05
7	151879575	.	A	G	8.24e-06	3.29593e-05
7	151879581	.	A	G	3.3e-05	0.000131989
7	151879584	rs61730538	T	C	0.00939	0.0366882
7	151879590	rs113994996	T	C	0.000437	0.00174609
7	151879596	.	C	T	8.24e-06	3.29593e-05
7	151879608	.	C	T	8.24e-06	3.29593e-05
7	151879609	.	T	G	3.3e-05	0.000131989
7	151879632	.	C	T	2.47e-05	9.87939e-05
7	151879634	.	G	A	8.24e-06	3.29593e-05
7	151879637	.	T	C	8.24e-06	3.29593e-05
7	151879659	.	C	T	8.24e-06	3.29593e-05
7	151879677	.	T	G	8.29e-06	3.31593e-05
7	151880085	.	G	A	8.24e-06	3.29593e-05
7	151880122	.	C	T	8.24e-06	3.29593e-05
7	151880125	.	C	T	8.24e-06	3.29593e-05
7	151880126	rs146495785	G	A	4.12e-05	0.000164783
7	151880133	.	T	C	1.65e-05	6.59973e-05
7	151880135	.	C	T	8.24e-06	3.29593e-05
7	151880137	.	A	G	5.77e-05	0.000230767
7	151880141	.	C	T	8.24e-06	3.29593e-05
7	151880142	.	T	C	8.24e-06	3.29593e-05
7	151880144	.	G	A	0.00014	0.000559804
7	151880153	rs138819584	C	A	9.88e-05	0.000395102
7	151880157	.	C	T	8.24e-06	3.29593e-05
7	151880170	.	C	T	8.24e-06	3.29593e-05
7	151880171	.	C	T	1.65e-05	6.59973e-05
7	151880174	.	T	C	7.41e-05	0.000296345
7	151880179	.	G	A	8.24e-06	3.29593e-05
7	151880184	.	C	G	8.24e-06	3.29593e-05
7	151880208	.	T	C	1.65e-05	6.59973e-05
7	151880217	.	C	A	8.24e-06	3.29593e-05
7	151880228	.	T	C	8.24e-06	3.29593e-05
7	151880235	rs149346202	C	T	2.47e-05	9.87939e-05
7	151880242	.	C	T	8.24e-06	3.29593e-05
7	151882646	.	A	G	8.24e-06	3.29593e-05
7	151882649	.	T	C	8.24e-06	3.29593e-05
7	151882650	.	G	C	8.24e-06	3.29593e-05
7	151882651	.	G	C	4.12e-05	0.000164783
7	151882653	.	G	T	8.24e-06	3.29593e-05
7	151882654	.	C	T	2.47e-05	9.87939e-05
7	151882656	.	C	T	8.24e-06	3.29593e-05
7	151882657	rs78697077	T	G	0.086	0.277344
7	151882668	.	C	T	8.24e-06	3.29593e-05
7	151882712	.	C	A	8.24e-06	3.29593e-05
7	151882713	.	C	T	8.24e-06	3.29593e-05
7	151882716	.	T	C	8.24e-06	3.29593e-05
7	151884349	.	G	C	8.24e-05	0.000329532
7	151884369	rs146275250	G	C	0.000601	0.00240039
7	151884372	.	G	T	8.24e-06	3.29593e-05
7	151884383	.	T	G	1.65e-05	6.59973e-05
7	151884384	.	G	C	8.24e-06	3.29593e-05
7	151884394	.	A	G	8.24e-06	3.29593e-05
7	151884396	.	T	C	8.24e-06	3.29593e-05
7	151884398	.	G	T	8.24e-06	3.29593e-05
7	151884437	.	C	G	8.24e-06	3.29593e-05
7	151884447	rs61730536	C	T	0.0096	0.037489
7	151884448	.	G	A	1.65e-05	6.59973e-05
7	151884449	rs80039782	T	G	0.00305	0.0121073
7	151884458	.	G	T	8.24e-06	3.29593e-05
7	151884465	.	C	T	4.12e-05	0.000164783
7	151884493	.	G	A	8.24e-06	3.29593e-05
7	151884495	.	G	A	8.24e-06	3.29593e-05
7	151884504	.	T	A	8.24e-06	3.29593e-05
7	151884509	.	T	C	8.24e-06	3.29593e-05
7	151884511	.	C	A	8.24e-06	3.29593e-05
7	151884521	.	T	C	1.65e-05	6.59973e-05
7	151884523	.	G	T	8.24e-06	3.29593e-05
7	151884524	.	G	A	0.000362	0.00144669
7	151884533	.	C	T	8.24e-06	3.29593e-05
7	151884536	rs145959904	T	C	1.65e-05	6.59973e-05
7	151884537	.	T	C	8.24e-06	3.29593e-05
7	151884538	.	G	A	0.000857	0.00342066
7	151884553	rs141500418	T	C	0.000873	0.00348439
7	151884796	.	G	A	3.3e-05	0.000131989
7	151884802	.	G	A	8.24e-06	3.29593e-05
7	151884803	.	G	A	8.24e-06	3.29593e-05
7	151884809	rs149660967	G	C	8.24e-06	3.29593e-05
7	151884810	.	G	C	8.24e-06	3.29593e-05
7	151884811	.	A	G	8.24e-06	3.29593e-05
7	151884815	.	G	A	8.24e-06	3.29593e-05
7	151884830	.	G	A	8.24e-06	3.29593e-05
7	151884832	.	A	C	5.77e-05	0.000230767
7	151884835	.	G	C	8.24e-06	3.29593e-05
7	151884840	.	T	G	4.12e-05	0.000164783
7	151884846	.	G	C	1.65e-05	6.59973e-05
7	151884847	.	T	C	8.24e-06	3.29593e-05
7	151884849	rs145484802	C	T	3.3e-05	0.000131989
7	151884850	rs148583689	G	A	8.24e-06	3.29593e-05
7	151884854	.	C	G	8.24e-06	3.29593e-05
7	151884864	.	A	C	2.47e-05	9.87939e-05
7	151884872	.	T	C	0.000189	0.000755643
7	151884874	.	T	G	8.24e-06	3.29593e-05
7	151884890	.	G	A	8.24e-06	3.29593e-05
7	151884900	rs145611189	G	C	9.06e-05	0.000362318
7	151884920	.	C	T	8.24e-06	3.29593e-05
7	151884921	.	G	A	1.65e-05	6.59973e-05
7	151891091	.	T	C	8.24e-06	3.29593e-05
7	151891099	.	T	C	2.47e-05	9.87939e-05
7	151891106	.	T	C	2.47e-05	9.87939e-05
7	151891110	.	C	A	8.24e-06	3.29593e-05
7	151891121	.	T	C	8.24e-06	3.29593e-05
7	151891146	.	A	G	8.24e-06	3.29593e-05
7	151891151	.	G	T	8.24e-06	3.29593e-05
7	151891156	rs147750677	G	A	8.24e-06	3.29593e-05
7	151891162	.	G	A	1.65e-05	6.59973e-05
7	151891167	.	A	C	1.65e-05	6.59973e-05
7	151891178	.	C	A	2.47e-05	9.87939e-05
7	151891179	.	T	C	9.89e-05	0.000395502
7	151891184	rs142502582	A	G	2.47e-05	9.87939e-05
7	151891193	.	C	T	8.24e-06	3.29593e-05
7	151891202	.	T	C	8.24e-06	3.29593e-05
7	151891205	.	C	T	8.24e-06	3.29593e-05
7	151891206	.	G	A	1.65e-05	6.59973e-05
7	151891216	.	A	G	8.24e-06	3.29593e-05
7	151891326	.	A	G	8.25e-06	3.29993e-05
7	151891547	.	T	C	1.65e-05	6.59973e-05
7	151891566	rs146841894	T	A	8.24e-06	3.29593e-05
7	151891573	.	G	A	8.24e-06	3.29593e-05
7	151891590	.	C	T	1.65e-05	6.59973e-05
7	151891602	.	T	C	8.24e-06	3.29593e-05
7	151891603	.	T	C	8.24e-06	3.29593e-05
7	151891604	.	G	A	8.24e-06	3.29593e-05
7	151891607	.	A	G	8.24e-06	3.29593e-05
7	151891609	.	T	C	8.24e-06	3.29593e-05
7	151891612	.	G	A	1.65e-05	6.59973e-05
7	151891617	.	G	A	1.65e-05	6.59973e-05
7	151891624	.	A	C	1.65e-05	6.59973e-05
7	151891630	.	G	T	0.00014	0.000559804
7	151891641	.	A	T	8.24e-06	3.29593e-05
7	151891643	.	A	G	8.24e-06	3.29593e-05
7	151891656	.	A	G	8.24e-06	3.29593e-05
7	151891658	.	A	G	2.47e-05	9.87939e-05
7	151892997	.	T	C	8.24e-06	3.29593e-05
7	151893007	.	A	G	8.24e-06	3.29593e-05
7	151893016	.	G	T	1.65e-05	6.59973e-05
7	151893021	rs146504747	T	A	8.24e-06	3.29593e-05
7	151893025	.	A	C	8.24e-06	3.29593e-05
7	151893034	.	C	T	8.24e-06	3.29593e-05
7	151893038	.	A	G	8.24e-06	3.29593e-05
7	151893041	.	G	A	2.47e-05	9.87939e-05
7	151893048	.	T	C	8.24e-06	3.29593e-05
7	151893051	.	G	A	8.24e-06	3.29593e-05
7	151893062	.	T	C	8.24e-06	3.29593e-05
7	151893069	.	A	T	8.24e-06	3.29593e-05
7	151893071	.	A	T	8.24e-06	3.29593e-05
7	151893072	.	T	C	3.3e-05	0.000131989
7	151893076	.	C	T	8.24e-06	3.29593e-05
7	151893088	.	C	G	3.3e-05	0.000131989
7	151893093	.	G	C	1.65e-05	6.59973e-05
7	151893095	.	A	T	7.41e-05	0.000296345
7	151896364	.	C	T	8.24e-06	3.29593e-05
7	151896365	.	G	A	0.000445	0.00177802
7	151896371	rs188790653	T	C	1.65e-05	6.59973e-05
7	151896382	.	T	C	1.65e-05	6.59973e-05
7	151896385	.	G	T	8.24e-06	3.29593e-05
7	151896389	.	C	T	3.3e-05	0.000131989
7	151896390	.	G	A	4.94e-05	0.000197576
7	151896392	.	G	C	8.24e-06	3.29593e-05
7	151896400	.	T	A	8.24e-06	3.29593e-05
7	151896404	.	T	C	8.24e-06	3.29593e-05
7	151896414	.	A	G	8.24e-06	3.29593e-05
7	151896420	.	G	A	4.12e-05	0.000164783
7	151896422	.	A	T	8.24e-06	3.29593e-05
7	151896426	.	A	G	8.24e-06	3.29593e-05
7	151896428	.	G	A	8.24e-06	3.29593e-05
7	151896432	.	C	A	8.24e-06	3.29593e-05
7	151896443	.	G	A	8.24e-06	3.29593e-05
7	151896449	.	T	C	4.12e-05	0.000164783
7	151896451	.	T	C	8.24e-06	3.29593e-05
7	151896460	.	G	A	8.24e-06	3.29593e-05
7	151896466	.	C	T	1.65e-05	6.59973e-05
7	151896471	.	T	G	8.24e-06	3.29593e-05
7	151896472	.	C	A	8.24e-06	3.29593e-05
7	151896474	.	T	C	8.24e-06	3.29593e-05
7	151896475	.	C	T	8.24e-06	3.29593e-05
7	151896479	.	C	T	8.24e-06	3.29593e-05
7	151896483	rs61730535	T	C	0.000181	0.000723672
7	151896487	.	C	T	1.65e-05	6.59973e-05
7	151896501	.	C	G	0.000157	0.000627754
7	151896514	.	T	C	1.65e-05	6.59973e-05
7	151900037	rs150399737	A	C	4.94e-05	0.000197576
7	151900039	.	T	C	4.94e-05	0.000197576
7	151900040	.	T	C	8.24e-06	3.29593e-05
7	151900049	.	C	G	1.65e-05	6.59973e-05
7	151900059	.	C	A	8.24e-06	3.29593e-05
7	151900074	.	T	C	8.24e-06	3.29593e-05
7	151900091	.	G	A	1.65e-05	6.59973e-05
7	151900094	.	T	C	8.24e-06	3.29593e-05
7	151900097	.	A	G	8.24e-06	3.29593e-05
7	151900098	.	G	A	2.47e-05	9.87939e-05
7	151900112	.	T	C	8.24e-06	3.29593e-05
7	151900114	.	C	G	8.24e-06	3.29593e-05
7	151900126	.	T	C	8.24e-06	3.29593e-05
7	151900137	.	T	C	8.24e-06	3.29593e-05
7	151900139	.	C	T	8.24e-06	3.29593e-05
7	151902186	.	T	C	8.24e-06	3.29593e-05
7	151902192	.	A	G	3.3e-05	0.000131989
7	151902195	.	A	G	8.24e-06	3.29593e-05
7	151902196	.	T	C	2.47e-05	9.87939e-05
7	151902197	rs138119145	C	G	0.00622	0.024496
7	151902200	.	T	G	1.65e-05	6.59973e-05
7	151902215	.	C	T	8.24e-06	3.29593e-05
7	151902226	.	C	A	1.65e-05	6.59973e-05
7	151902231	.	G	A	8.24e-06	3.29593e-05
7	151902232	.	G	A	8.24e-06	3.29593e-05
7	151902233	.	A	C	8.24e-06	3.29593e-05
7	151902237	.	T	C	2.47e-05	9.87939e-05
7	151902243	.	G	C	8.24e-06	3.29593e-05
7	151902264	.	C	T	8.24e-06	3.29593e-05
7	151902267	.	T	C	1.65e-05	6.59973e-05
7	151902270	.	C	A	1.65e-05	6.59973e-05
7	151902280	.	C	T	8.24e-06	3.29593e-05
7	151902288	.	C	G	3.3e-05	0.000131989
7	151902291	.	C	T	8.24e-06	3.29593e-05
7	151902293	.	C	A	8.24e-06	3.29593e-05
7	151902314	.	T	C	8.24e-06	3.29593e-05
7	151904381	.	A	T	8.24e-06	3.29593e-05
7	151904388	.	G	C	1.65e-05	6.59973e-05
7	151904389	rs142769805	T	C	1.65e-05	6.59973e-05
7	151904398	.	T	C	8.24e-06	3.29593e-05
7	151904414	.	T	C	1.65e-05	6.59973e-05
7	151904418	.	C	G	8.24e-06	3.29593e-05
7	151904434	.	C	T	8.24e-06	3.29593e-05
7	151904438	.	C	T	3.3e-05	0.000131989
7	151904463	.	C	T	8.24e-06	3.29593e-05
7	151904466	.	G	A	1.65e-05	6.59973e-05
7	151904468	.	T	G	8.24e-06	3.29593e-05
7	151904472	.	G	T	3.3e-05	0.000131989
7	151904483	.	G	C	8.24e-06	3.29593e-05
7	151904485	rs145531669	T	G	8.24e-06	3.29593e-05
7	151904488	.	T	C	1.65e-05	6.59973e-05
7	151904495	.	C	A	8.24e-06	3.29593e-05
7	151904499	.	C	A	2.47e-05	9.87939e-05
7	151904501	.	A	G	8.24e-06	3.29593e-05
7	151904505	.	G	A	8.24e-06	3.29593e-05
7	151904517	.	G	A	8.24e-06	3.29593e-05
7	151917615	.	A	G	8.24e-06	3.29593e-05
7	151917622	.	A	G	8.24e-06	3.29593e-05
7	151917636	.	T	C	8.24e-06	3.29593e-05
7	151917648	rs2302478	T	C	0.000107	0.000427886
7	151917659	.	G	C	8.24e-06	3.29593e-05
7	151917672	rs140917164	G	C	2.47e-05	9.87939e-05
7	151917674	.	C	T	8.24e-06	3.29593e-05
7	151917681	.	G	A	3.3e-05	0.000131989
7	151917688	.	T	G	8.24e-06	3.29593e-05
7	151917717	.	T	C	8.24e-06	3.29593e-05
7	151917720	.	T	C	8.24e-06	3.29593e-05
7	151917724	.	C	T	1.65e-05	6.59973e-05
7	151917725	.	G	A	8.24e-06	3.29593e-05
7	151917736	.	G	A	8.24e-06	3.29593e-05
7	151917799	.	T	C	8.24e-06	3.29593e-05
7	151917802	.	G	A	8.24e-06	3.29593e-05
7	151917804	.	A	G	1.65e-05	6.59973e-05
7	151917807	.	A	G	8.24e-06	3.29593e-05
7	151917808	.	G	A	8.24e-06	3.29593e-05
7	151917813	.	G	A	8.24e-06	3.29593e-05
7	151919095	.	T	C	8.24e-06	3.29593e-05
7	151919097	.	A	G	2.47e-05	9.87939e-05
7	151919098	rs142546291	C	G	0.000947	0.00377904
7	151919123	.	T	C	8.24e-06	3.29593e-05
7	151919129	.	T	C	1.65e-05	6.59973e-05
7	151919130	.	T	A	8.24e-06	3.29593e-05
7	151919137	.	A	G	8.24e-06	3.29593e-05
7	151919138	.	G	C	8.24e-06	3.29593e-05
7	151919140	.	C	G	8.24e-06	3.29593e-05
7	151919141	.	T	C	8.24e-06	3.29593e-05
7	151919661	.	T	C	8.24e-06	3.29593e-05
7	151919665	.	C	T	0.00019	0.000759639
7	151919671	.	C	T	2.47e-05	9.87939e-05
7	151919675	.	T	C	8.24e-06	3.29593e-05
7	151919679	.	G	A	8.24e-06	3.29593e-05
7	151919688	.	T	C	8.24e-06	3.29593e-05
7	151919702	.	C	G	8.24e-06	3.29593e-05
7	151919705	.	A	G	8.24e-06	3.29593e-05
7	151919706	.	T	A	8.24e-06	3.29593e-05
7	151919707	rs144068847	G	A	0.00112	0.00446747
7	151919734	.	A	G	4.12e-05	0.000164783
7	151919738	.	T	C	0.000222	0.000887507
7	151921117	.	T	C	6.59e-05	0.000263557
7	151921132	.	T	A	2.47e-05	9.87939e-05
7	151921139	rs141226447	C	G	4.94e-05	0.000197576
7	151921140	.	T	C	8.24e-06	3.29593e-05
7	151921145	.	T	G	2.47e-05	9.87939e-05
7	151921148	rs150747860	C	T	4.12e-05	0.000164783
7	151921189	.	G	A	8.25e-06	3.29993e-05
7	151921192	.	C	T	8.25e-06	3.29993e-05
7	151921218	.	A	T	4.16e-05	0.000166383
7	151921221	.	T	C	8.32e-06	3.32793e-05
7	151921222	.	T	C	8.32e-06	3.32793e-05
7	151921234	.	T	C	1.67e-05	6.67972e-05
7	151921235	rs139005593	G	A	8.33e-06	3.33193e-05
7	151921246	.	G	C	8.33e-06	3.33193e-05
7	151921258	.	A	C	8.31e-06	3.32393e-05
7	151921267	.	G	A	8.28e-06	3.31193e-05
7	151921528	.	C	T	8.24e-06	3.29593e-05
7	151921579	.	G	A	8.24e-06	3.29593e-05
7	151921606	rs147741272	C	T	8.24e-06	3.29593e-05
7	151921627	.	A	G	8.24e-06	3.29593e-05
7	151921642	.	G	C	8.26e-06	3.30393e-05
7	151921643	.	G	A	8.26e-06	3.30393e-05
7	151921684	.	A	T	2.58e-05	0.000103193
7	151921690	.	C	T	8.74e-06	3.49592e-05
7	151921691	.	A	G	8.76e-06	3.50392e-05
7	151927003	.	T	A	0.00182	0.00724695
7	151927006	.	A	G	1.67e-05	6.67972e-05
7	151927007	.	C	T	0.000159	0.000635747
7	151927008	.	C	A	5.02e-05	0.000200775
7	151927010	.	T	G	8.36e-06	3.34393e-05
7	151927013	.	T	C	8.38e-06	3.35193e-05
7	151927015	.	C	T	8.38e-06	3.35193e-05
7	151927016	rs141049734	T	C	0.098	0.306701
7	151927020	.	A	G	4.19e-05	0.000167582
7	151927023	.	G	T	8.38e-06	3.35193e-05
7	151927025	rs183684706	A	G	0.441	0.621446
7	151927026	rs28439884	T	C	0.105	0.322912
7	151927030	.	T	G	8.37e-06	3.34793e-05
7	151927036	.	C	A	8.37e-06	3.34793e-05
7	151927044	.	A	T	3.34e-05	0.000133589
7	151927047	.	C	T	1.67e-05	6.67972e-05
7	151927061	.	G	A	1.67e-05	6.67972e-05
7	151927062	.	T	G	2.5e-05	9.99938e-05
7	151927070	.	C	T	4.99e-05	0.000199575
7	151927072	.	T	C	8.32e-06	3.32793e-05
7	151927074	.	T	A	8.32e-06	3.32793e-05
7	151927083	.	G	A	1.67e-05	6.67972e-05
7	151927084	.	C	T	2.5e-05	9.99938e-05
7	151927090	.	C	G	5e-05	0.000199975
7	151927100	.	C	G	1.67e-05	6.67972e-05
7	151927102	.	A	G	1.67e-05	6.67972e-05
7	151927103	.	C	T	2.51e-05	0.000100394
7	151927104	.	A	T	1.67e-05	6.67972e-05
7	151927112	.	C	G	0.0015	0.00597754
7	151927115	.	G	A	0.002	0.0079601
7	151927315	.	G	C	8.24e-06	3.29593e-05
7	151927320	.	C	T	8.24e-06	3.29593e-05
7	151927321	.	T	C	1.65e-05	6.59973e-05
7	151927351	.	T	C	8.24e-06	3.29593e-05
7	151927359	.	A	T	8.24e-06	3.29593e-05
7	151927393	.	T	C	8.25e-06	3.29993e-05
7	151927400	.	T	G	8.26e-06	3.30393e-05
7	151927406	.	C	T	4.96e-05	0.000198375
7	151927409	.	A	G	8.27e-06	3.30793e-05
7	151927410	.	T	C	4.96e-05	0.000198375
7	151932897	rs73728782	C	A	0.14	0.394623
7	151932907	.	G	A	2.47e-05	9.87939e-05
7	151932908	rs112326730	T	C	0.467	0.623904
7	151932910	.	A	G	1.65e-05	6.59973e-05
7	151932912	rs190132353	A	G	6.59e-05	0.000263557
7	151932913	.	C	A	6.59e-05	0.000263557
7	151932914	.	A	G	8.24e-06	3.29593e-05
7	151932916	rs111791757	C	G	0.279	0.561846
7	151932918	.	G	C	2.47e-05	9.87939e-05
7	151932921	.	C	T	1.65e-05	6.59973e-05
7	151932922	rs145833795	C	T	0.000107	0.000427886
7	151932923	.	G	A	0.117	0.349205
7	151932945	.	C	T	0.092	0.292274
7	151932946	.	T	C	0.014	0.0540727
7	151932948	.	C	T	1.65e-05	6.59973e-05
7	151932949	rs148983031	C	A	0.00341	0.0135242
7	151932950	.	T	G	1.65e-05	6.59973e-05
7	151932953	.	G	A	4.94e-05	0.000197576
7	151932955	.	C	T	4.95e-05	0.000197975
7	151932960	.	C	T	8.24e-06	3.29593e-05
7	151932962	.	C	T	2.47e-05	9.87939e-05
7	151932966	.	G	A	2.47e-05	9.87939e-05
7	151932968	.	C	A	8.24e-06	3.29593e-05
7	151932969	.	A	G	0.000725	0.00289475
7	151932975	.	G	A	8.24e-06	3.29593e-05
7	151932980	.	T	A	8.24e-06	3.29593e-05
7	151932985	.	G	A	0.000231	0.000923467
7	151932987	.	C	T	1.65e-05	6.59973e-05
7	151932990	rs76844681	C	T	0.012	0.0465806
7	151932991	.	G	A	0.021	0.0797
7	151932993	.	T	A	8.24e-06	3.29593e-05
7	151932996	.	C	T	0.000371	0.00148262
7	151932997	.	C	T	0.242	0.531851
7	151933009	rs151069596	A	T	0.000239	0.000955429
7	151933014	rs112773078	C	T	0.00102	0.00406961
7	151933021	.	A	G	8.24e-05	0.000329532
7	151935792	.	C	T	8.25e-06	3.29993e-05
7	151935796	.	T	C	1.65e-05	6.59973e-05
7	151935811	.	G	A	8.26e-06	3.30393e-05
7	151935814	.	C	A	8.26e-06	3.30393e-05
7	151935826	.	T	C	8.25e-06	3.29993e-05
7	151935830	.	T	C	3.3e-05	0.000131989
7	151935831	rs62478303	G	A	0.037	0.134907
7	151935835	.	T	C	8.24e-06	3.29593e-05
7	151935837	.	A	G	8.24e-06	3.29593e-05
7	151935841	.	A	G	4.95e-05	0.000197975
7	151935848	.	G	A	8.24e-06	3.29593e-05
7	151935853	rs4024420	T	C	0.128	0.371715
7	151935895	.	T	C	3.3e-05	0.000131989
7	151935906	.	A	T	8.24e-06	3.29593e-05
7	151935907	.	G	A	0.00144	0.0057393
7	151935908	.	C	A	8.24e-06	3.29593e-05
7	151935910	rs4024419	C	T	0.058	0.200633
7	151935915	.	G	C	8.25e-06	3.29993e-05
7	151944989	.	G	C	8.24e-06	3.29593e-05
7	151944990	.	T	C	6.59e-05	0.000263557
7	151944991	.	T	G	1.65e-05	6.59973e-05
7	151944996	.	C	T	4.12e-05	0.000164783
7	151945001	.	G	T	8.24e-06	3.29593e-05
7	151945006	.	C	A	1.65e-05	6.59973e-05
7	151945007	rs137949498	C	T	0.493	0.624951
7	151945010	.	G	C	1.65e-05	6.59973e-05
7	151945012	rs141185010	G	A	0.000214	0.000855542
7	151945014	rs145021062	A	C	8.24e-05	0.000329532
7	151945020	.	T	A	8.24e-06	3.29593e-05
7	151945021	.	C	T	6.59e-05	0.000263557
7	151945023	.	C	G	8.24e-06	3.29593e-05
7	151945024	.	T	C	1.65e-05	6.59973e-05
7	151945027	.	G	A	8.24e-06	3.29593e-05
7	151945029	.	A	G	8.24e-06	3.29593e-05
7	151945036	.	G	A	1.65e-05	6.59973e-05
7	151945043	.	C	A	2.47e-05	9.87939e-05
7	151945044	.	C	A	8.24e-06	3.29593e-05
7	151945046	.	T	C	8.24e-06	3.29593e-05
7	151945047	.	G	A	8.24e-06	3.29593e-05
7	151945049	.	C	T	4.94e-05	0.000197576
7	151945050	.	A	G	8.24e-06	3.29593e-05
7	151945051	rs2838171	A	G	1.65e-05	6.59973e-05
7	151945052	.	T	C	8.24e-06	3.29593e-05
7	151945054	.	T	G	8.24e-06	3.29593e-05
7	151945058	.	G	C	8.24e-06	3.29593e-05
7	151945060	.	G	A	5.77e-05	0.000230767
7	151945062	.	G	T	8.24e-06	3.29593e-05
7	151945064	.	C	T	8.24e-06	3.29593e-05
7	151945066	rs138111015	G	A	0.000148	0.000591781
7	151945073	.	A	T	8.24e-06	3.29593e-05
7	151945074	.	A	G	8.24e-06	3.29593e-05
7	151945075	.	G	T	7.41e-05	0.000296345
7	151945076	rs142711094	T	C	8.24e-06	3.29593e-05
7	151945078	.	G	A	8.24e-06	3.29593e-05
7	151945079	.	T	A	1.65e-05	6.59973e-05
7	151945080	.	T	G	8.24e-06	3.29593e-05
7	151945084	.	A	T	8.24e-06	3.29593e-05
7	151945085	.	T	A	8.24e-06	3.29593e-05
7	151945088	.	T	C	0.000733	0.00292663
7	151945090	.	T	C	8.24e-06	3.29593e-05
7	151945093	.	C	T	8.24e-06	3.29593e-05
7	151945095	.	A	G	8.24e-06	3.29593e-05
7	151945101	rs3896406	G	C	0.349	0.59908
7	151945102	.	G	T	1.65e-05	6.59973e-05
7	151945109	.	G	C	0.000988	0.00394225
7	151945118	.	G	A	4.12e-05	0.000164783
7	151945123	.	T	G	3.3e-05	0.000131989
7	151945130	.	G	A	8.24e-06	3.29593e-05
7	151945133	.	T	A	8.24e-06	3.29593e-05
7	151945138	.	T	C	3.3e-05	0.000131989
7	151945139	.	G	A	8.24e-06	3.29593e-05
7	151945141	.	G	A	4.94e-05	0.000197576
7	151945143	.	A	G	8.24e-06	3.29593e-05
7	151945161	.	T	C	8.24e-06	3.29593e-05
7	151945166	.	G	T	8.24e-06	3.29593e-05
7	151945168	.	G	T	8.24e-05	0.000329532
7	151945171	.	G	A	1.65e-05	6.59973e-05
7	151945182	.	T	G	1.65e-05	6.59973e-05
7	151945184	rs62478319	C	T	0.000107	0.000427886
7	151945188	.	G	T	1.65e-05	6.59973e-05
7	151945191	.	T	A	4.94e-05	0.000197576
7	151945196	.	C	G	8.24e-06	3.29593e-05
7	151945204	rs4024453	G	A	0.48	0.624599
7	151945213	.	G	A	8.24e-06	3.29593e-05
7	151945215	rs594178	T	C	0.135	0.385282
7	151945225	.	T	C	0.032	0.118147
7	151945228	.	G	A	0.00132	0.0052626
7	151945229	.	A	G	8.24e-06	3.29593e-05
7	151945230	.	T	A	0.000239	0.000955429
7	151945231	.	G	T	8.24e-06	3.29593e-05
7	151945236	.	C	T	2.47e-05	9.87939e-05
7	151945240	.	A	G	8.24e-06	3.29593e-05
7	151945244	.	A	T	8.24e-06	3.29593e-05
7	151945252	.	C	T	8.24e-06	3.29593e-05
7	151945255	.	T	C	1.65e-05	6.59973e-05
7	151945256	.	G	A	0.04	0.144753
7	151945264	.	A	T	1.65e-05	6.59973e-05
7	151945267	.	T	C	8.24e-06	3.29593e-05
7	151945280	.	C	T	1.65e-05	6.59973e-05
7	151945281	rs138565768	C	T	0.000272	0.00108726
7	151945285	.	A	G	8.24e-06	3.29593e-05
7	151945286	.	T	C	3.3e-05	0.000131989
7	151945289	.	T	C	8.24e-06	3.29593e-05
7	151945290	.	A	G	8.24e-06	3.29593e-05
7	151945291	.	G	A	0.000222	0.000887507
7	151945297	.	A	G	0.000239	0.000955429
7	151945305	.	G	C	8.24e-06	3.29593e-05
7	151945310	.	T	G	1.65e-05	6.59973e-05
7	151945311	.	C	G	8.24e-05	0.000329532
7	151945313	.	A	G	0.00542	0.0213881
7	151945319	.	T	C	8.24e-06	3.29593e-05
7	151945325	.	G	A	0.000181	0.000723672
7	151945334	rs4639425	T	C	0.045	0.160819
7	151945337	.	C	T	3.3e-05	0.000131989
7	151945347	rs149303214	C	T	4.12e-05	0.000164783
7	151945349	.	T	A	9.88e-05	0.000395102
7	151945369	.	A	G	8.24e-06	3.29593e-05
7	151945370	.	T	A	8.24e-06	3.29593e-05
7	151945373	.	C	T	8.24e-06	3.29593e-05
7	151945378	.	T	C	4.94e-05	0.000197576
7	151945390	.	C	T	8.24e-06	3.29593e-05
7	151945398	.	A	T	8.24e-06	3.29593e-05
7	151945410	rs79976332	A	C	1.65e-05	6.59973e-05
7	151945423	.	A	G	8.24e-06	3.29593e-05
7	151945426	.	G	C	8.24e-06	3.29593e-05
7	151945435	.	G	A	1.65e-05	6.59973e-05
7	151945449	.	T	G	1.65e-05	6.59973e-05
7	151945451	.	C	T	1.65e-05	6.59973e-05
7	151945453	rs138046965	A	G	6.59e-05	0.000263557
7	151945454	.	T	C	0.000527	0.00210522
7	151945464	rs182979631	T	C	0.00014	0.000559804
7	151945468	.	G	T	8.24e-06	3.29593e-05
7	151945475	.	A	T	8.24e-06	3.29593e-05
7	151945478	.	C	T	8.24e-06	3.29593e-05
7	151945486	.	G	T	8.24e-06	3.29593e-05
7	151945497	.	T	C	8.24e-06	3.29593e-05
7	151945503	rs114419085	T	A	0.000857	0.00342066
7	151945508	.	C	G	1.65e-05	6.59973e-05
7	151945511	.	A	C	1.65e-05	6.59973e-05
7	151945515	.	C	G	8.24e-06	3.29593e-05
7	151945536	.	A	G	8.24e-06	3.29593e-05
7	151945548	.	T	C	8.24e-06	3.29593e-05
7	151945552	.	A	T	8.24e-06	3.29593e-05
7	151945553	.	C	T	1.65e-05	6.59973e-05
7	151945554	.	G	T	1.65e-05	6.59973e-05
7	151945558	.	T	C	8.24e-06	3.29593e-05
7	151945566	.	T	C	1.65e-05	6.59973e-05
7	151945574	rs141009307	C	A	5.77e-05	0.000230767
7	151945580	.	T	C	8.24e-06	3.29593e-05
7	151945589	.	C	T	8.24e-06	3.29593e-05
7	151945591	.	A	G	5.77e-05	0.000230767
7	151945594	.	T	C	2.47e-05	9.87939e-05
7	151945599	.	T	C	6.59e-05	0.000263557
7	151945602	.	G	A	1.65e-05	6.59973e-05
7	151945604	.	C	A	4.12e-05	0.000164783
7	151945608	rs142435055	A	T	1.65e-05	6.59973e-05
7	151945627	.	G	C	8.24e-06	3.29593e-05
7	151945638	.	G	A	8.24e-06	3.29593e-05
7	151945640	.	C	G	8.24e-06	3.29593e-05
7	151945656	rs182856324	A	T	0.000313	0.00125102
7	151945659	.	A	C	8.24e-06	3.29593e-05
7	151945662	.	A	C	8.24e-06	3.29593e-05
7	151945676	.	A	G	4.95e-05	0.000197975
7	151945689	.	T	C	8.25e-06	3.29993e-05
7	151945691	.	T	C	1.65e-05	6.59973e-05
7	151945696	.	T	C	1.65e-05	6.59973e-05
7	151945707	.	T	G	0.000132	0.000527826
7	151946966	.	A	G	8.24e-06	3.29593e-05
7	151946968	rs78466939	A	C	3.3e-05	0.000131989
7	151946972	.	A	C	4.94e-05	0.000197576
7	151946974	.	A	T	8.24e-06	3.29593e-05
7	151946976	.	T	A	8.24e-06	3.29593e-05
7	151946979	rs141579002	C	A	9.89e-05	0.000395502
7	151946981	.	G	T	1.65e-05	6.59973e-05
7	151946993	.	T	C	3.3e-05	0.000131989
7	151947011	.	T	C	1.65e-05	6.59973e-05
7	151947022	rs150040364	A	C	8.24e-06	3.29593e-05
7	151947028	.	G	T	4.94e-05	0.000197576
7	151947939	.	A	G	8.24e-06	3.29593e-05
7	151947940	.	T	A	8.24e-06	3.29593e-05
7	151947947	.	C	A	8.24e-06	3.29593e-05
7	151947959	.	T	A	8.24e-06	3.29593e-05
7	151947972	.	G	A	8.24e-05	0.000329532
7	151947973	rs12674022	T	C	0.000181	0.000723672
7	151947985	rs143586873	T	C	1.65e-05	6.59973e-05
7	151947992	.	C	T	8.24e-06	3.29593e-05
7	151947994	.	T	A	2.47e-05	9.87939e-05
7	151948001	.	A	C	1.65e-05	6.59973e-05
7	151948008	.	C	T	8.24e-06	3.29593e-05
7	151948012	.	T	C	2.47e-05	9.87939e-05
7	151948023	rs140799698	G	A	8.24e-06	3.29593e-05
7	151948024	.	C	T	8.24e-06	3.29593e-05
7	151948035	.	C	T	8.24e-06	3.29593e-05
7	151948042	.	T	C	8.24e-06	3.29593e-05
7	151949019	.	T	C	1.65e-05	6.59973e-05
7	151949023	.	C	A	8.24e-06	3.29593e-05
7	151949025	.	T	C	8.24e-06	3.29593e-05
7	151949028	.	A	G	8.24e-06	3.29593e-05
7	151949043	.	C	T	8.24e-06	3.29593e-05
7	151949046	.	C	T	8.24e-06	3.29593e-05
7	151949049	.	T	G	8.24e-06	3.29593e-05
7	151949052	.	C	T	3.3e-05	0.000131989
7	151949058	.	T	A	1.65e-05	6.59973e-05
7	151949064	.	T	A	2.47e-05	9.87939e-05
7	151949068	rs3735156	C	G	0.076	0.251308
7	151949074	rs143160447	A	C	1.65e-05	6.59973e-05
7	151949075	.	T	G	8.24e-06	3.29593e-05
7	151949087	.	G	A	1.65e-05	6.59973e-05
7	151949098	.	T	C	8.24e-06	3.29593e-05
7	151949099	.	A	C	8.24e-06	3.29593e-05
7	151949109	rs148276761	A	G	0.000132	0.000527826
7	151949112	.	C	A	8.24e-06	3.29593e-05
7	151949129	.	T	C	8.24e-06	3.29593e-05
7	151949139	.	A	T	8.24e-06	3.29593e-05
7	151949141	.	G	C	1.65e-05	6.59973e-05
7	151949146	rs150357314	G	A	8.24e-06	3.29593e-05
7	151949162	.	C	T	8.24e-06	3.29593e-05
7	151949166	.	G	A	8.24e-06	3.29593e-05
7	151949627	.	T	C	8.24e-06	3.29593e-05
7	151949650	.	G	A	8.24e-06	3.29593e-05
7	151949654	.	C	T	8.24e-06	3.29593e-05
7	151949678	rs143564227	A	G	0.00151	0.00601724
7	151949687	.	C	T	4.12e-05	0.000164783
7	151949694	.	A	C	8.24e-06	3.29593e-05
7	151949695	.	A	C	1.65e-05	6.59973e-05
7	151949702	.	T	G	8.24e-06	3.29593e-05
7	151949714	.	C	T	8.24e-06	3.29593e-05
7	151949729	.	G	T	8.24e-06	3.29593e-05
7	151949730	.	T	C	1.65e-05	6.59973e-05
7	151949735	rs77652527	T	C	0.023	0.0868543
7	151949737	.	T	C	0.000247	0.00098739
7	151949745	.	T	C	8.24e-06	3.29593e-05
7	151949756	rs149250254	C	A	0.000404	0.00161437
7	151949769	.	C	T	8.24e-06	3.29593e-05
7	151949770	.	G	A	2.47e-05	9.87939e-05
7	151949798	.	A	G	2.47e-05	9.87939e-05
7	151960107	.	T	C	1.65e-05	6.59973e-05
7	151960136	.	T	C	8.24e-06	3.29593e-05
7	151960139	rs2360887	C	T	1.65e-05	6.59973e-05
7	151960143	.	T	C	8.24e-06	3.29593e-05
7	151960176	.	C	G	2.47e-05	9.87939e-05
7	151960177	.	G	A	4.12e-05	0.000164783
7	151960182	.	A	G	8.24e-06	3.29593e-05
7	151960194	.	C	T	1.65e-05	6.59973e-05
7	151960195	.	T	A	8.24e-06	3.29593e-05
7	151960212	.	T	C	2.47e-05	9.87939e-05
7	151962126	.	C	T	0.000222	0.000887507
7	151962128	.	G	A	0.000758	0.00302626
7	151962135	.	C	T	4.12e-05	0.000164783
7	151962176	rs62478356	T	A	0.442	0.621568
7	151962180	.	G	A	6.59e-05	0.000263557
7	151962185	.	C	T	9.88e-05	0.000395102
7	151962187	.	C	T	8.24e-06	3.29593e-05
7	151962212	rs140073196	G	C	6.59e-05	0.000263557
7	151962222	.	C	A	2.47e-05	9.87939e-05
7	151962225	.	G	A	4.12e-05	0.000164783
7	151962226	.	T	C	4.12e-05	0.000164783
7	151962228	.	G	A	1.65e-05	6.59973e-05
7	151962257	rs62478357	C	T	0.102	0.316045
7	151962260	.	G	A	8.24e-06	3.29593e-05
7	151962265	.	C	T	0.102	0.316045
7	151962266	.	G	A	8.24e-06	3.29593e-05
7	151962269	.	C	T	0.00344	0.0136422
7	151962290	.	C	G	0.00352	0.0139566
7	151962293	.	C	T	1.65e-05	6.59973e-05
7	151962294	.	G	A	0.00177	0.00704874
7	151962296	.	T	C	0.00162	0.00645381
7	151970786	.	T	A	8.24e-06	3.29593e-05
7	151970789	.	C	T	4.12e-05	0.000164783
7	151970797	rs141993954	A	T	0.044	0.15764
7	151970811	.	T	C	5.77e-05	0.000230767
7	151970829	.	G	A	8.24e-06	3.29593e-05
7	151970835	rs140432418	T	C	0.00194	0.00772245
7	151970840	.	C	T	4.94e-05	0.000197576
7	151970855	.	G	T	8.24e-06	3.29593e-05
7	151970856	rs10454320	T	A	0.531	0.624033
7	151970864	rs145606429	C	T	9.06e-05	0.000362318
7	151970871	.	C	A	1.65e-05	6.59973e-05
7	151970877	rs138627563	G	A	0.104	0.320636
7	151970878	.	A	G	2.47e-05	9.87939e-05
7	151970881	.	A	G	0.000181	0.000723672
7	151970884	.	A	C	0.000115	0.000459868
7	151970889	.	T	G	4.94e-05	0.000197576
7	151970894	.	G	A	8.24e-06	3.29593e-05
7	151970896	.	A	T	5.77e-05	0.000230767
7	151970908	.	A	G	8.24e-06	3.29593e-05
7	151970911	.	G	A	1.65e-05	6.59973e-05
7	151970924	.	G	A	5.77e-05	0.000230767
7	151970931	rs56850341	G	A	0.499	0.624999
7	151970935	.	C	T	0.00014	0.000559804
7	151970944	.	T	C	8.24e-06	3.29593e-05
7	151970945	.	G	T	8.24e-05	0.000329532
7	151970946	.	C	T	8.24e-06	3.29593e-05
7	151970951	.	C	T	0.021	0.0797
7	151970953	.	C	T	8.24e-06	3.29593e-05
7	152007051	.	T	C	8.24e-06	3.29593e-05
7	152007063	.	T	G	1.65e-05	6.59973e-05
7	152007067	.	A	G	8.24e-06	3.29593e-05
7	152007069	.	A	G	8.24e-06	3.29593e-05
7	152007071	.	C	G	2.47e-05	9.87939e-05
7	152007083	.	C	T	8.24e-06	3.29593e-05
7	152007084	rs143544942	G	A	0.00033	0.00131891
7	152007096	.	T	C	0.000189	0.000755643
7	152007105	.	C	T	8.24e-06	3.29593e-05
7	152007109	.	T	G	5.77e-05	0.000230767
7	152007115	rs111806974	A	G	5.77e-05	0.000230767
7	152007133	.	A	G	8.24e-06	3.29593e-05
7	152007154	.	C	T	8.24e-06	3.29593e-05
7	152007165	.	A	G	4.94e-05	0.000197576
7	152008878	.	C	G	8.24e-06	3.29593e-05
7	152008883	.	C	G	8.24e-06	3.29593e-05
7	152008886	rs142169871	T	C	1.65e-05	6.59973e-05
7	152008889	.	A	T	8.24e-06	3.29593e-05
7	152008899	.	G	C	8.24e-06	3.29593e-05
7	152008900	.	G	C	2.47e-05	9.87939e-05
7	152008906	.	A	G	8.24e-06	3.29593e-05
7	152008913	.	T	C	2.47e-05	9.87939e-05
7	152008926	.	C	T	1.65e-05	6.59973e-05
7	152008951	.	A	G	8.24e-06	3.29593e-05
7	152008961	rs145841359	C	T	8.24e-06	3.29593e-05
7	152008965	.	A	T	8.24e-06	3.29593e-05
7	152008976	.	C	T	2.47e-05	9.87939e-05
7	152008993	.	C	T	8.24e-06	3.29593e-05
7	152008994	.	T	C	8.24e-06	3.29593e-05
7	152009002	rs138740890	G	C	9.88e-05	0.000395102
7	152009015	.	G	T	8.24e-06	3.29593e-05
7	152009026	.	C	G	8.24e-06	3.29593e-05
7	152012225	.	T	C	8.24e-06	3.29593e-05
7	152012226	.	C	G	1.65e-05	6.59973e-05
7	152012232	.	C	A	8.24e-06	3.29593e-05
7	152012233	.	C	T	8.24e-06	3.29593e-05
7	152012241	.	T	C	8.24e-06	3.29593e-05
7	152012247	rs74812754	G	A	3.3e-05	0.000131989
7	152012252	.	T	C	8.24e-06	3.29593e-05
7	152012256	.	T	C	8.24e-06	3.29593e-05
7	152012271	.	T	C	8.24e-06	3.29593e-05
7	152012280	.	T	C	8.24e-06	3.29593e-05
7	152012285	.	G	A	8.24e-06	3.29593e-05
7	152012295	.	A	C	8.24e-06	3.29593e-05
7	152012296	.	T	C	1.65e-05	6.59973e-05
7	152012305	.	T	C	3.3e-05	0.000131989
7	152012308	.	T	C	3.3e-05	0.000131989
7	152012309	.	A	G	2.47e-05	9.87939e-05
7	152012315	.	T	C	2.47e-05	9.87939e-05
7	152012321	.	T	C	8.24e-06	3.29593e-05
7	152012327	rs141143474	T	C	1.65e-05	6.59973e-05
7	152012328	.	G	A	8.24e-06	3.29593e-05
7	152012344	.	G	A	8.24e-06	3.29593e-05
7	152012346	.	G	A	8.24e-06	3.29593e-05
7	152012352	.	C	G	8.24e-06	3.29593e-05
7	152012367	.	T	C	8.24e-06	3.29593e-05
7	152012381	.	G	C	8.24e-06	3.29593e-05
7	152012391	.	T	C	8.24e-06	3.29593e-05
7	152012404	.	A	T	8.24e-06	3.29593e-05
7	152012411	.	G	A	8.24e-06	3.29593e-05
7	152012413	.	A	T	8.24e-06	3.29593e-05
7	152012428	.	T	C	8.24e-06	3.29593e-05
7	152027682	.	T	G	8.24e-06	3.29593e-05
7	152027688	.	G	A	8.24e-06	3.29593e-05
7	152027694	.	G	A	8.24e-06	3.29593e-05
7	152027702	.	C	T	3.3e-05	0.000131989
7	152027704	.	C	A	8.24e-06	3.29593e-05
7	152027718	.	G	T	8.24e-06	3.29593e-05
7	152027725	.	G	C	1.65e-05	6.59973e-05
7	152027728	.	G	A	1.65e-05	6.59973e-05
7	152027737	.	G	A	8.24e-06	3.29593e-05
7	152027743	.	G	T	8.24e-06	3.29593e-05
7	152027746	rs138327796	C	T	2.47e-05	9.87939e-05
7	152027749	.	T	C	8.24e-06	3.29593e-05
7	152027756	.	T	G	8.24e-06	3.29593e-05
7	152027761	.	A	T	8.24e-06	3.29593e-05
7	152027763	.	T	C	1.65e-05	6.59973e-05
7	152027766	.	C	G	8.24e-06	3.29593e-05
7	152027767	.	T	A	1.65e-05	6.59973e-05
7	152027769	.	T	C	2.47e-05	9.87939e-05
7	152027774	.	T	A	8.24e-06	3.29593e-05
7	152027782	.	A	G	8.24e-06	3.29593e-05
7	152027784	.	T	C	8.24e-06	3.29593e-05
7	152027790	.	T	C	8.24e-06	3.29593e-05
7	152027791	.	T	A	8.24e-06	3.29593e-05
7	152027797	.	T	G	8.24e-06	3.29593e-05
7	152027806	.	G	A	8.24e-06	3.29593e-05
7	152027811	.	T	C	8.24e-05	0.000329532
7	152027822	.	T	C	8.24e-06	3.29593e-05
7	152055669	.	T	G	8.24e-06	3.29593e-05
7	152055686	.	G	A	8.24e-06	3.29593e-05
7	152055701	.	G	A	1.65e-05	6.59973e-05
7	152055709	.	C	T	8.24e-06	3.29593e-05
7	152055719	.	C	G	1.65e-05	6.59973e-05
7	152055741	rs111826855	T	C	0.00287	0.0113979
7	152055742	.	T	C	8.24e-06	3.29593e-05
7	152055743	.	T	C	2.47e-05	9.87939e-05
7	152055748	.	C	G	8.24e-06	3.29593e-05
7	152055765	.	A	C	1.65e-05	6.59973e-05
7	152132734	.	G	C	8.57e-06	3.42793e-05
7	152132755	.	C	T	8.58e-06	3.43193e-05
7	152132758	.	G	A	4.29e-05	0.000171582
7	152132792	.	G	A	1.76e-05	7.03969e-05
7	152132797	.	C	T	1.76e-05	7.03969e-05
7	152132798	.	G	C	8.77e-06	3.50792e-05
7	152132808	.	G	A	1.74e-05	6.9597e-05
7	152132810	.	T	C	0.000148	0.000591781
7	152132812	rs191834730	C	T	0.0066	0.0259678
7	152132815	.	G	C	1.74e-05	6.9597e-05
7	152132819	.	G	A	2.6e-05	0.000103993
7	152132821	.	T	G	2.6e-05	0.000103993
7	152132826	.	G	T	1.75e-05	6.99969e-05
7	152132863	.	C	T	8.56e-06	3.42393e-05
7	152132867	.	G	A	6e-05	0.000239964
7	152132876	.	G	A	8.62e-06	3.44793e-05
7	152345723	.	T	C	8.24e-06	3.29593e-05
7	152345724	.	A	G	8.24e-06	3.29593e-05
7	152345728	.	C	T	8.24e-06	3.29593e-05
7	152345732	.	A	G	8.24e-06	3.29593e-05
7	152345741	.	C	T	8.24e-06	3.29593e-05
7	152345748	.	T	G	1.65e-05	6.59973e-05
7	152345759	.	T	C	8.24e-06	3.29593e-05
7	152345762	rs145085742	A	C	0.000692	0.00276322
7	152345765	.	A	T	8.24e-06	3.29593e-05
7	152345788	rs150474676	T	G	4.94e-05	0.000197576
7	152345793	rs138334932	A	G	1.65e-05	6.59973e-05
7	152345797	rs149186933	C	T	2.47e-05	9.87939e-05
7	152345798	.	G	A	8.24e-06	3.29593e-05
7	152345806	.	A	C	1.65e-05	6.59973e-05
7	152345817	.	G	C	8.24e-06	3.29593e-05
7	152345823	.	G	A	1.65e-05	6.59973e-05
7	152345824	.	C	G	8.24e-06	3.29593e-05
7	152345826	.	T	G	2.47e-05	9.87939e-05
7	152345828	rs190900560	G	C	1.65e-05	6.59973e-05
7	152345830	.	G	A	8.24e-06	3.29593e-05
7	152345836	.	T	C	8.24e-06	3.29593e-05
7	152345847	.	G	A	8.24e-06	3.29593e-05
7	152345856	.	C	G	8.24e-06	3.29593e-05
7	152345866	.	A	G	8.24e-06	3.29593e-05
7	152345888	.	A	G	8.24e-06	3.29593e-05
7	152345890	.	A	G	8.24e-06	3.29593e-05
7	152345892	rs143357617	A	G	6.59e-05	0.000263557
7	152345901	.	G	A	8.24e-06	3.29593e-05
7	152345903	.	A	G	2.47e-05	9.87939e-05
7	152345908	rs3218537	A	G	5.77e-05	0.000230767
7	152345911	.	T	A	8.24e-06	3.29593e-05
7	152345915	.	C	T	2.47e-05	9.87939e-05
7	152345926	.	C	T	8.24e-06	3.29593e-05
7	152345927	rs143153871	G	A	4.12e-05	0.000164783
7	152345929	.	C	T	1.65e-05	6.59973e-05
7	152345935	.	G	T	8.24e-06	3.29593e-05
7	152345950	rs61762969	T	C	9.88e-05	0.000395102
7	152345951	.	C	G	8.24e-06	3.29593e-05
7	152345957	rs56103026	A	C	2.47e-05	9.87939e-05
7	152345958	.	G	C	8.24e-06	3.29593e-05
7	152345959	.	C	T	8.24e-06	3.29593e-05
7	152345961	.	C	G	8.24e-06	3.29593e-05
7	152345971	.	T	G	8.24e-06	3.29593e-05
7	152345974	rs149099078	A	G	6.59e-05	0.000263557
7	152345983	.	T	G	8.24e-06	3.29593e-05
7	152345988	.	C	T	1.65e-05	6.59973e-05
7	152345989	.	G	A	8.24e-06	3.29593e-05
7	152345990	rs180805457	T	C	1.65e-05	6.59973e-05
7	152345994	.	A	G	8.24e-06	3.29593e-05
7	152346005	.	G	T	8.24e-06	3.29593e-05
7	152346007	rs3218536	C	T	0.066	0.223776
7	152346008	rs139219364	G	A	1.65e-05	6.59973e-05
7	152346024	.	C	G	8.24e-06	3.29593e-05
7	152346040	.	G	C	8.24e-06	3.29593e-05
7	152346042	.	A	G	1.65e-05	6.59973e-05
7	152346061	.	T	G	3.3e-05	0.000131989
7	152346064	.	T	C	8.24e-06	3.29593e-05
7	152346069	rs149929851	G	T	4.12e-05	0.000164783
7	152346082	.	C	G	8.24e-06	3.29593e-05
7	152346092	rs144079294	C	T	4.12e-05	0.000164783
7	152346093	.	G	A	6.59e-05	0.000263557
7	152346094	.	C	T	4.94e-05	0.000197576
7	152346095	.	G	A	8.24e-06	3.29593e-05
7	152346100	.	A	G	8.24e-06	3.29593e-05
7	152346108	rs139923743	A	G	8.24e-06	3.29593e-05
7	152346120	.	G	C	6.59e-05	0.000263557
7	152346123	.	A	G	8.24e-06	3.29593e-05
7	152346130	.	A	T	1.65e-05	6.59973e-05
7	152346161	.	A	G	8.24e-06	3.29593e-05
7	152346172	.	A	G	3.3e-05	0.000131989
7	152346180	.	A	C	1.65e-05	6.59973e-05
7	152346185	.	T	G	8.24e-06	3.29593e-05
7	152346187	rs143220835	A	G	8.24e-06	3.29593e-05
7	152346214	.	T	G	3.3e-05	0.000131989
7	152346216	.	C	T	0.000288	0.00115117
7	152346217	rs185815454	A	G	2.47e-05	9.87939e-05
7	152346224	.	A	G	8.24e-06	3.29593e-05
7	152346229	.	C	T	8.24e-06	3.29593e-05
7	152346270	rs146700851	T	C	0.000659	0.00263166
7	152346271	.	A	T	8.24e-06	3.29593e-05
7	152346284	.	G	A	8.24e-06	3.29593e-05
7	152346287	rs140214637	T	C	0.00033	0.00131891
7	152346288	.	T	C	2.47e-05	9.87939e-05
7	152346298	.	C	T	8.24e-06	3.29593e-05
7	152346299	.	G	A	8.24e-06	3.29593e-05
7	152346306	.	A	G	8.24e-06	3.29593e-05
7	152346318	.	A	G	8.24e-06	3.29593e-05
7	152346325	.	T	C	8.24e-06	3.29593e-05
7	152346331	.	A	G	8.24e-06	3.29593e-05
7	152346332	.	A	G	1.65e-05	6.59973e-05
7	152346335	.	A	C	1.65e-05	6.59973e-05
7	152346341	rs142527605	C	G	3.3e-05	0.000131989
7	152346344	.	C	T	8.24e-06	3.29593e-05
7	152346345	.	T	C	4.94e-05	0.000197576
7	152346361	.	G	C	8.24e-06	3.29593e-05
7	152346364	.	T	C	8.24e-06	3.29593e-05
7	152346379	.	C	T	1.65e-05	6.59973e-05
7	152346380	rs151110146	G	A	4.12e-05	0.000164783
7	152346389	.	G	T	3.3e-05	0.000131989
7	152346420	.	T	G	8.24e-06	3.29593e-05
7	152346423	.	T	C	2.47e-05	9.87939e-05
7	152346426	.	G	A	1.65e-05	6.59973e-05
7	152346446	.	C	T	8.24e-06	3.29593e-05
7	152346449	.	C	G	8.24e-06	3.29593e-05
7	152357788	.	T	C	8.24e-05	0.000329532
7	152357790	.	C	T	8.24e-06	3.29593e-05
7	152357791	.	A	G	8.24e-06	3.29593e-05
7	152357792	.	C	T	3.3e-05	0.000131989
7	152357801	.	C	T	5.77e-05	0.000230767
7	152357806	.	T	A	8.24e-06	3.29593e-05
7	152357816	.	G	C	2.47e-05	9.87939e-05
7	152357824	.	T	C	8.24e-06	3.29593e-05
7	152357826	.	T	C	8.24e-06	3.29593e-05
7	152357827	.	A	G	1.65e-05	6.59973e-05
7	152357852	.	C	T	8.24e-06	3.29593e-05
7	152357855	.	G	A	8.24e-06	3.29593e-05
7	152357857	.	C	T	3.3e-05	0.000131989
7	152357858	.	G	A	8.24e-06	3.29593e-05
7	152357860	.	G	A	8.24e-06	3.29593e-05
7	152357865	.	G	A	8.24e-06	3.29593e-05
7	152357866	.	A	G	8.24e-06	3.29593e-05
7	152373121	.	C	G	8.24e-06	3.29593e-05
7	152373124	.	A	T	8.24e-06	3.29593e-05
7	152373125	.	C	T	1.65e-05	6.59973e-05
7	152373132	.	C	T	8.24e-06	3.29593e-05
7	152373134	.	C	G	1.65e-05	6.59973e-05
7	152373144	.	C	T	6.59e-05	0.000263557
7	152373157	.	C	T	8.24e-06	3.29593e-05
7	152373158	.	T	C	8.24e-06	3.29593e-05
7	152373165	.	C	T	8.24e-06	3.29593e-05
8	2796105	.	G	A	8.27e-06	3.30793e-05
8	2796106	.	G	A	8.27e-06	3.30793e-05
8	2796109	.	A	G	8.27e-06	3.30793e-05
8	2796114	.	A	T	3.31e-05	0.000132389
8	2796125	.	T	C	8.27e-06	3.30793e-05
8	2796153	.	G	A	1.66e-05	6.63972e-05
8	2796155	rs35310352	C	T	0.000513	0.00204937
8	2796166	.	T	A	8.28e-06	3.31193e-05
8	2796175	.	A	G	8.28e-06	3.31193e-05
8	2796185	.	A	G	8.28e-06	3.31193e-05
8	2796186	.	T	C	3.31e-05	0.000132389
8	2796190	.	T	G	8.28e-06	3.31193e-05
8	2796191	.	G	A	1.66e-05	6.63972e-05
8	2796194	.	G	A	8.28e-05	0.000331131
8	2796204	.	G	A	8.28e-06	3.31193e-05
8	2796207	.	G	A	8.28e-06	3.31193e-05
8	2796211	.	G	C	8.28e-06	3.31193e-05
8	2796212	rs117539271	T	C	0.000745	0.00297445
8	2796214	.	C	A	8.28e-06	3.31193e-05
8	2796215	.	A	G	8.28e-06	3.31193e-05
8	2796220	.	T	C	8.28e-06	3.31193e-05
8	2796221	.	G	C	8.28e-06	3.31193e-05
8	2796235	.	C	T	2.48e-05	9.91938e-05
8	2796237	.	T	C	8.28e-06	3.31193e-05
8	2796242	.	A	T	8.28e-06	3.31193e-05
8	2796243	.	T	A	8.28e-06	3.31193e-05
8	2796244	.	T	C	8.28e-06	3.31193e-05
8	2796248	.	T	C	8.28e-06	3.31193e-05
8	2796264	.	G	C	8.29e-06	3.31593e-05
8	2796266	.	T	C	8.29e-06	3.31593e-05
8	2799998	.	G	A	8.28e-06	3.31193e-05
8	2800002	.	G	A	8.28e-06	3.31193e-05
8	2800008	.	G	A	8.28e-06	3.31193e-05
8	2800020	.	C	A	8.28e-06	3.31193e-05
8	2800023	.	T	C	4.97e-05	0.000198775
8	2800027	.	A	G	2.48e-05	9.91938e-05
8	2800032	.	T	C	8.28e-06	3.31193e-05
8	2800038	.	A	G	8.28e-06	3.31193e-05
8	2800044	.	A	G	1.66e-05	6.63972e-05
8	2800049	.	C	G	1.66e-05	6.63972e-05
8	2800050	.	C	T	8.34e-06	3.33593e-05
8	2800062	.	C	T	8.28e-06	3.31193e-05
8	2800071	.	G	C	1.66e-05	6.63972e-05
8	2800085	rs185027947	C	T	0.000133	0.000531823
8	2800100	.	A	T	3.32e-05	0.000132789
8	2800107	.	T	A	8.33e-06	3.33193e-05
8	2800108	.	T	C	8.33e-06	3.33193e-05
8	2800109	.	G	C	5e-05	0.000199975
8	2800115	.	G	T	8.36e-06	3.34393e-05
8	2800123	.	G	A	8.47e-06	3.38793e-05
8	2800124	.	G	C	0.00295	0.0117133
8	2806817	.	T	G	8.28e-06	3.31193e-05
8	2806822	.	T	A	8.28e-06	3.31193e-05
8	2806846	.	A	G	8.28e-06	3.31193e-05
8	2806860	.	G	T	8.28e-06	3.31193e-05
8	2806864	.	G	C	8.28e-06	3.31193e-05
8	2806865	.	T	C	1.66e-05	6.63972e-05
8	2806881	rs188927899	A	T	6.63e-05	0.000265156
8	2806886	.	C	T	1.66e-05	6.63972e-05
8	2806892	.	T	C	1.66e-05	6.63972e-05
8	2806893	.	C	T	8.28e-06	3.31193e-05
8	2806901	.	G	T	1.66e-05	6.63972e-05
8	2806908	.	C	T	8.28e-06	3.31193e-05
8	2807754	.	T	C	1.66e-05	6.63972e-05
8	2807759	.	A	G	3.31e-05	0.000132389
8	2807771	.	G	T	8.28e-06	3.31193e-05
8	2807776	.	C	T	1.66e-05	6.63972e-05
8	2807782	.	C	T	0.000199	0.000795604
8	2807783	rs35043129	G	A	0.139	0.392778
8	2807785	.	A	G	8.28e-06	3.31193e-05
8	2807788	.	T	C	8.28e-06	3.31193e-05
8	2807796	.	A	G	2.48e-05	9.91938e-05
8	2807809	.	G	C	8.28e-06	3.31193e-05
8	2807811	.	C	A	8.28e-06	3.31193e-05
8	2807812	.	C	T	1.66e-05	6.63972e-05
8	2807827	.	C	A	8.28e-06	3.31193e-05
8	2807829	.	T	C	8.28e-06	3.31193e-05
8	2807831	.	C	T	1.66e-05	6.63972e-05
8	2807843	.	G	C	8.28e-06	3.31193e-05
8	2807846	.	C	T	8.28e-06	3.31193e-05
8	2807851	.	C	A	8.28e-06	3.31193e-05
8	2807852	.	C	T	8.28e-06	3.31193e-05
8	2807856	.	T	C	2.48e-05	9.91938e-05
8	2807857	.	T	C	8.28e-06	3.31193e-05
8	2808632	.	C	G	8.27e-06	3.30793e-05
8	2808639	.	T	C	8.27e-06	3.30793e-05
8	2808640	.	C	T	0.00024	0.000959424
8	2808648	rs185826217	G	C	3.31e-05	0.000132389
8	2808655	.	T	C	8.28e-06	3.31193e-05
8	2808656	.	G	A	8.28e-06	3.31193e-05
8	2808664	.	T	G	8.28e-06	3.31193e-05
8	2808667	.	G	A	5.79e-05	0.000231566
8	2808677	.	G	A	1.66e-05	6.63972e-05
8	2808679	.	A	G	8.28e-06	3.31193e-05
8	2808682	.	C	T	8.28e-06	3.31193e-05
8	2808684	.	C	T	3.31e-05	0.000132389
8	2808687	.	T	C	8.28e-06	3.31193e-05
8	2808692	.	C	T	1.66e-05	6.63972e-05
8	2808706	.	C	A	8.28e-06	3.31193e-05
8	2808709	.	G	C	8.28e-06	3.31193e-05
8	2808715	.	A	G	8.28e-06	3.31193e-05
8	2808722	.	G	A	4.14e-05	0.000165583
8	2808724	.	G	A	6.62e-05	0.000264756
8	2808727	.	G	A	4.14e-05	0.000165583
8	2808728	.	G	C	8.28e-06	3.31193e-05
8	2808739	.	C	A	8.28e-06	3.31193e-05
8	2808750	.	C	G	8.28e-06	3.31193e-05
8	2808755	.	T	C	8.28e-06	3.31193e-05
8	2808765	.	A	G	8.28e-06	3.31193e-05
8	2808766	.	C	T	8.28e-06	3.31193e-05
8	2808769	.	T	A	1.66e-05	6.63972e-05
8	2808773	.	T	C	8.28e-06	3.31193e-05
8	2808777	.	C	T	2.48e-05	9.91938e-05
8	2808778	.	G	A	4.97e-05	0.000198775
8	2808781	.	A	G	8.28e-06	3.31193e-05
8	2808788	.	T	G	8.28e-06	3.31193e-05
8	2808793	.	A	C	1.66e-05	6.63972e-05
8	2808801	.	T	A	8.28e-06	3.31193e-05
8	2811742	.	A	T	1.25e-05	4.99984e-05
8	2811747	.	T	C	1.25e-05	4.99984e-05
8	2811762	.	T	A	2.55e-05	0.000101993
8	2813111	.	T	C	8.27e-06	3.30793e-05
8	2813124	rs147768119	C	T	0.000455	0.00181793
8	2813139	.	T	C	8.27e-06	3.30793e-05
8	2813158	.	G	T	1.65e-05	6.59973e-05
8	2813170	.	G	C	8.27e-06	3.30793e-05
8	2813173	.	C	A	8.27e-06	3.30793e-05
8	2813180	.	C	T	3.31e-05	0.000132389
8	2813181	.	G	A	6.62e-05	0.000264756
8	2813184	.	G	C	8.27e-06	3.30793e-05
8	2813204	.	T	A	8.27e-06	3.30793e-05
8	2813205	.	G	A	8.27e-06	3.30793e-05
8	2813214	.	G	C	8.27e-06	3.30793e-05
8	2813222	.	C	T	8.27e-06	3.30793e-05
8	2813223	.	G	A	1.65e-05	6.59973e-05
8	2813224	.	A	G	8.27e-06	3.30793e-05
8	2813237	.	C	T	1.65e-05	6.59973e-05
8	2813238	.	G	A	8.27e-06	3.30793e-05
8	2813241	.	G	A	8.27e-06	3.30793e-05
8	2813247	.	C	G	8.27e-06	3.30793e-05
8	2813250	.	A	C	8.27e-06	3.30793e-05
8	2813254	.	G	A	2.48e-05	9.91938e-05
8	2813255	.	C	T	4.96e-05	0.000198375
8	2813259	rs34602557	T	C	8.27e-06	3.30793e-05
8	2813260	.	G	A	2.48e-05	9.91938e-05
8	2813262	.	C	T	2.48e-05	9.91938e-05
8	2813263	.	G	A	1.66e-05	6.63972e-05
8	2813266	.	G	C	8.27e-06	3.30793e-05
8	2813280	.	G	A	8.27e-05	0.000330732
8	2813283	.	G	C	4.14e-05	0.000165583
8	2815231	.	C	A	1.66e-05	6.63972e-05
8	2815235	.	A	T	8.29e-06	3.31593e-05
8	2815240	.	A	G	0.000116	0.000463865
8	2815256	.	G	C	8.28e-06	3.31193e-05
8	2815257	.	C	T	1.66e-05	6.63972e-05
8	2815260	.	G	A	8.28e-06	3.31193e-05
8	2815261	.	G	A	8.28e-06	3.31193e-05
8	2815267	.	G	A	8.28e-06	3.31193e-05
8	2815273	.	C	T	3.31e-05	0.000132389
8	2815303	.	G	A	8.3e-06	3.31993e-05
8	2815309	.	G	C	0.000341	0.00136284
8	2815318	rs148647263	C	T	8.33e-05	0.000333131
8	2815319	.	G	A	2.5e-05	9.99938e-05
8	2815320	.	T	C	8.33e-06	3.33193e-05
8	2815327	.	A	G	8.36e-06	3.34393e-05
8	2815330	.	C	G	8.37e-06	3.34793e-05
8	2815332	.	A	G	8.38e-06	3.35193e-05
8	2818658	.	A	G	8.28e-06	3.31193e-05
8	2818659	.	C	A	8.28e-06	3.31193e-05
8	2818670	.	C	A	8.28e-06	3.31193e-05
8	2818671	.	C	G	8.28e-06	3.31193e-05
8	2818675	.	G	A	8.28e-06	3.31193e-05
8	2818679	.	C	A	8.28e-06	3.31193e-05
8	2818680	.	T	C	8.28e-06	3.31193e-05
8	2818696	.	G	A	8.28e-06	3.31193e-05
8	2818697	.	T	C	8.28e-06	3.31193e-05
8	2818703	.	G	A	0.000174	0.000695697
8	2818707	.	C	T	8.28e-06	3.31193e-05
8	2818711	.	G	T	4.14e-05	0.000165583
8	2818713	.	C	A	8.28e-06	3.31193e-05
8	2818723	.	G	A	2.48e-05	9.91938e-05
8	2818724	.	T	C	1.66e-05	6.63972e-05
8	2818725	.	T	C	4.97e-05	0.000198775
8	2818730	.	G	C	8.28e-06	3.31193e-05
8	2819988	.	C	G	8.28e-06	3.31193e-05
8	2820004	.	T	C	8.28e-06	3.31193e-05
8	2820010	.	G	A	1.66e-05	6.63972e-05
8	2820016	.	C	T	8.28e-06	3.31193e-05
8	2820017	.	G	A	1.66e-05	6.63972e-05
8	2820021	.	C	T	8.27e-06	3.30793e-05
8	2820022	.	G	A	8.27e-06	3.30793e-05
8	2820024	.	C	G	4.97e-05	0.000198775
8	2820031	.	G	A	8.27e-06	3.30793e-05
8	2820036	.	C	G	8.27e-06	3.30793e-05
8	2820042	.	T	C	8.27e-06	3.30793e-05
8	2820043	rs4876056	G	T	0.058	0.200633
8	2820044	.	G	A	8.28e-06	3.31193e-05
8	2820046	.	G	A	6.62e-05	0.000264756
8	2820049	.	T	C	2.48e-05	9.91938e-05
8	2820055	.	G	A	1.66e-05	6.63972e-05
8	2820057	.	G	C	8.28e-06	3.31193e-05
8	2820058	.	T	A	5.79e-05	0.000231566
8	2820062	.	A	G	8.28e-06	3.31193e-05
8	2820064	.	T	C	8.28e-06	3.31193e-05
8	2820070	.	T	C	8.28e-06	3.31193e-05
8	2820076	rs149224928	C	T	0.00286	0.0113585
8	2820077	.	T	A	1.66e-05	6.63972e-05
8	2820079	.	G	A	8.28e-06	3.31193e-05
8	2820084	rs143371052	A	C	0.000803	0.00320556
8	2820085	.	G	C	1.66e-05	6.63972e-05
8	2820090	rs184090049	C	T	1.66e-05	6.63972e-05
8	2820091	.	G	A	0.000108	0.000431883
8	2820096	.	T	C	8.28e-06	3.31193e-05
8	2820097	.	A	G	1.66e-05	6.63972e-05
8	2820109	.	T	A	8.28e-06	3.31193e-05
8	2820112	.	C	T	8.28e-06	3.31193e-05
8	2820115	.	A	G	5.79e-05	0.000231566
8	2820122	.	C	A	8.28e-06	3.31193e-05
8	2820124	.	C	T	8.28e-06	3.31193e-05
8	2820132	.	C	T	2.48e-05	9.91938e-05
8	2820133	.	G	A	2.48e-05	9.91938e-05
8	2820137	.	A	G	1.66e-05	6.63972e-05
8	2820138	.	T	A	8.28e-06	3.31193e-05
8	2820140	.	C	T	8.28e-06	3.31193e-05
8	2820141	.	C	T	8.28e-06	3.31193e-05
8	2820143	.	G	C	8.28e-06	3.31193e-05
8	2820144	.	G	T	8.28e-06	3.31193e-05
8	2820147	.	C	A	1.66e-05	6.63972e-05
8	2820150	.	C	T	1.66e-05	6.63972e-05
8	2820151	.	G	A	8.28e-06	3.31193e-05
8	2820160	.	A	G	8.28e-06	3.31193e-05
8	2820744	.	G	A	1.66e-05	6.63972e-05
8	2820747	.	G	C	8.27e-06	3.30793e-05
8	2820757	.	G	T	2.48e-05	9.91938e-05
8	2820758	.	A	G	4.14e-05	0.000165583
8	2820759	.	T	C	8.27e-06	3.30793e-05
8	2820764	.	C	T	8.27e-06	3.30793e-05
8	2820767	.	T	C	1.65e-05	6.59973e-05
8	2820774	.	C	T	8.27e-06	3.30793e-05
8	2820778	.	G	A	1.65e-05	6.59973e-05
8	2820779	.	C	T	8.27e-06	3.30793e-05
8	2820780	.	G	A	1.65e-05	6.59973e-05
8	2820786	.	C	T	8.27e-06	3.30793e-05
8	2820793	.	G	A	8.27e-06	3.30793e-05
8	2820795	.	G	C	8.27e-06	3.30793e-05
8	2820796	.	G	A	4.96e-05	0.000198375
8	2820799	.	G	A	8.27e-06	3.30793e-05
8	2820802	.	G	A	9.93e-05	0.000397101
8	2820804	.	A	G	0.00189	0.00752436
8	2820806	.	T	G	9.1e-05	0.000363917
8	2820809	.	G	A	8.27e-06	3.30793e-05
8	2820812	.	A	G	5.79e-05	0.000231566
8	2820813	.	G	A	8.28e-06	3.31193e-05
8	2820820	.	A	G	8.27e-06	3.30793e-05
8	2820823	.	G	A	1.66e-05	6.63972e-05
8	2820825	.	C	A	2.48e-05	9.91938e-05
8	2820828	.	T	G	4.96e-05	0.000198375
8	2820833	.	C	G	8.27e-06	3.30793e-05
8	2820843	.	T	C	8.27e-06	3.30793e-05
8	2820846	.	T	A	8.27e-06	3.30793e-05
8	2820847	.	G	A	1.66e-05	6.63972e-05
8	2820848	.	G	C	8.27e-06	3.30793e-05
8	2820857	.	C	A	8.27e-06	3.30793e-05
8	2820873	.	C	T	2.48e-05	9.91938e-05
8	2820878	.	G	A	8.27e-06	3.30793e-05
8	2820884	.	T	C	8.27e-06	3.30793e-05
8	2820886	.	C	G	8.27e-05	0.000330732
8	2820895	rs35515847	C	T	0.012	0.0465806
8	2820898	.	C	T	1.66e-05	6.63972e-05
8	2820911	.	A	T	0.000157	0.000627754
8	2820912	.	G	C	3.31e-05	0.000132389
8	2820915	.	C	T	8.28e-06	3.31193e-05
8	2820916	.	G	A	0.000116	0.000463865
8	2820921	.	T	G	8.28e-06	3.31193e-05
8	2820922	.	T	C	8.28e-06	3.31193e-05
8	2823306	.	C	T	3.31e-05	0.000132389
8	2823309	.	G	A	4.14e-05	0.000165583
8	2823314	rs183794032	C	T	5.79e-05	0.000231566
8	2823319	.	A	T	8.27e-06	3.30793e-05
8	2823330	.	C	T	8.27e-06	3.30793e-05
8	2823331	rs188129505	G	A	0.000149	0.000595778
8	2823333	.	C	A	8.27e-06	3.30793e-05
8	2823339	.	T	C	3.31e-05	0.000132389
8	2823345	.	G	A	8.27e-06	3.30793e-05
8	2823348	.	T	C	0.0011	0.00438792
8	2823354	.	C	T	2.48e-05	9.91938e-05
8	2823355	.	G	A	2.48e-05	9.91938e-05
8	2823357	.	A	G	8.27e-06	3.30793e-05
8	2823359	.	G	A	4.96e-05	0.000198375
8	2823365	.	G	A	8.27e-06	3.30793e-05
8	2823366	.	C	T	8.27e-06	3.30793e-05
8	2823372	.	T	C	4.96e-05	0.000198375
8	2823373	.	G	T	1.65e-05	6.59973e-05
8	2823379	.	G	C	8.27e-06	3.30793e-05
8	2823405	.	T	A	8.27e-06	3.30793e-05
8	2823411	.	T	G	8.27e-06	3.30793e-05
8	2823415	.	G	A	8.27e-06	3.30793e-05
8	2823418	.	G	A	1.65e-05	6.59973e-05
8	2823421	.	G	C	1.65e-05	6.59973e-05
8	2823423	.	C	T	2.48e-05	9.91938e-05
8	2823424	.	G	A	2.48e-05	9.91938e-05
8	2823439	.	G	A	3.31e-05	0.000132389
8	2823443	.	T	C	1.65e-05	6.59973e-05
8	2823445	.	T	A	8.27e-06	3.30793e-05
8	2823452	.	G	A	1.66e-05	6.63972e-05
8	2823454	.	G	A	0.000712	0.00284293
8	2823456	.	C	T	8.28e-06	3.31193e-05
8	2824095	.	T	C	8.27e-06	3.30793e-05
8	2824101	.	C	T	4.13e-05	0.000165183
8	2824102	.	G	A	1.65e-05	6.59973e-05
8	2824104	.	G	C	8.26e-06	3.30393e-05
8	2824120	.	G	A	8.27e-06	3.30793e-05
8	2824124	.	C	G	8.27e-06	3.30793e-05
8	2824126	.	A	G	1.65e-05	6.59973e-05
8	2824127	.	T	C	8.27e-06	3.30793e-05
8	2824132	.	T	G	8.27e-06	3.30793e-05
8	2824134	.	T	G	4.13e-05	0.000165183
8	2824141	.	C	A	1.65e-05	6.59973e-05
8	2824148	.	A	G	8.27e-05	0.000330732
8	2824150	.	G	C	2.48e-05	9.91938e-05
8	2824157	.	G	A	1.65e-05	6.59973e-05
8	2824184	.	T	C	1.65e-05	6.59973e-05
8	2824193	.	G	A	1.65e-05	6.59973e-05
8	2824196	.	C	T	8.26e-06	3.30393e-05
8	2824204	.	C	T	8.26e-06	3.30393e-05
8	2824206	.	G	A	2.48e-05	9.91938e-05
8	2824212	.	C	T	0.000132	0.000527826
8	2824222	.	G	C	8.26e-06	3.30393e-05
8	2824224	.	C	T	0.000157	0.000627754
8	2824228	.	C	G	8.26e-06	3.30393e-05
8	2824230	.	T	C	8.26e-06	3.30393e-05
8	2824234	.	G	A	0.000289	0.00115517
8	2824235	.	T	C	8.26e-06	3.30393e-05
8	2824245	.	T	C	8.26e-06	3.30393e-05
8	2824246	rs115991247	G	C	0.00166	0.0066125
8	2824257	rs117633452	C	T	0.00548	0.0216217
8	2824266	.	C	T	1.65e-05	6.59973e-05
8	2824267	.	G	A	8.27e-06	3.30793e-05
8	2824268	.	G	A	8.27e-06	3.30793e-05
8	2824271	.	G	A	8.27e-06	3.30793e-05
8	2830636	.	C	T	8.27e-06	3.30793e-05
8	2830642	.	C	T	8.27e-06	3.30793e-05
8	2830646	.	C	T	4.14e-05	0.000165583
8	2830649	.	C	T	0.000149	0.000595778
8	2830671	.	C	T	8.27e-06	3.30793e-05
8	2830674	.	T	C	1.65e-05	6.59973e-05
8	2830675	.	T	C	2.48e-05	9.91938e-05
8	2830677	rs147186993	A	G	0.00173	0.00689013
8	2830685	.	C	T	4.14e-05	0.000165583
8	2830690	.	G	A	8.27e-06	3.30793e-05
8	2830696	.	G	C	8.27e-06	3.30793e-05
8	2830697	.	G	T	8.27e-06	3.30793e-05
8	2830698	.	G	T	2.48e-05	9.91938e-05
8	2830709	.	C	G	8.27e-06	3.30793e-05
8	2830712	.	G	C	8.27e-06	3.30793e-05
8	2830715	.	C	A	0.000124	0.000495846
8	2830730	.	G	A	8.27e-06	3.30793e-05
8	2830734	.	C	T	0.000132	0.000527826
8	2830740	.	A	T	4.14e-05	0.000165583
8	2830741	.	G	C	8.27e-06	3.30793e-05
8	2830749	.	G	C	8.28e-06	3.31193e-05
8	2830760	.	A	G	8.28e-06	3.31193e-05
8	2830764	.	C	T	3.31e-05	0.000132389
8	2830770	.	C	T	8.28e-06	3.31193e-05
8	2830771	.	G	A	8.28e-06	3.31193e-05
8	2830773	.	G	C	8.28e-06	3.31193e-05
8	2830775	.	C	G	8.28e-06	3.31193e-05
8	2830780	.	G	A	8.28e-06	3.31193e-05
8	2830782	.	G	A	8.28e-06	3.31193e-05
8	2830793	rs192204108	C	T	9.93e-05	0.000397101
8	2830796	.	A	G	4.14e-05	0.000165583
8	2830801	.	C	T	8.28e-06	3.31193e-05
8	2830802	.	A	G	1.66e-05	6.63972e-05
8	2830810	.	C	T	8.28e-06	3.31193e-05
8	2830816	.	T	G	8.28e-06	3.31193e-05
8	2830820	.	T	G	8.28e-06	3.31193e-05
8	2831968	rs11784931	C	T	0.012	0.0465806
8	2831970	.	C	T	3.31e-05	0.000132389
8	2831975	.	G	A	8.28e-06	3.31193e-05
8	2831983	rs61743149	G	C	0.00253	0.0100562
8	2831986	rs77697616	C	A	0.00253	0.0100562
8	2831991	rs183864791	C	T	8.27e-06	3.30793e-05
8	2831992	.	C	A	8.27e-06	3.30793e-05
8	2831995	.	G	A	8.27e-06	3.30793e-05
8	2832001	.	G	C	1.65e-05	6.59973e-05
8	2832005	.	C	T	2.48e-05	9.91938e-05
8	2832009	.	C	G	8.27e-06	3.30793e-05
8	2832014	rs76182748	T	C	8.27e-06	3.30793e-05
8	2832021	.	C	T	8.27e-06	3.30793e-05
8	2832026	.	G	A	4.14e-05	0.000165583
8	2832030	.	C	T	1.65e-05	6.59973e-05
8	2832031	.	G	A	0.000306	0.00122306
8	2832035	.	C	T	8.27e-06	3.30793e-05
8	2832039	.	T	C	1.65e-05	6.59973e-05
8	2832044	.	C	G	1.65e-05	6.59973e-05
8	2832045	.	T	C	1.65e-05	6.59973e-05
8	2832048	.	C	T	6.62e-05	0.000264756
8	2832049	.	G	A	4.96e-05	0.000198375
8	2832050	.	C	T	8.27e-06	3.30793e-05
8	2832053	.	C	T	8.27e-06	3.30793e-05
8	2832054	.	C	T	8.27e-06	3.30793e-05
8	2832062	.	G	C	8.27e-06	3.30793e-05
8	2832067	.	G	C	8.27e-06	3.30793e-05
8	2832068	.	T	C	8.27e-06	3.30793e-05
8	2832069	.	G	A	3.31e-05	0.000132389
8	2832072	.	C	T	1.65e-05	6.59973e-05
8	2832073	.	G	A	1.65e-05	6.59973e-05
8	2832075	.	C	T	0.00199	0.00792049
8	2832079	.	G	A	1.65e-05	6.59973e-05
8	2832083	.	T	C	2.48e-05	9.91938e-05
8	2832085	.	G	A	8.27e-06	3.30793e-05
8	2832091	.	C	G	8.27e-06	3.30793e-05
8	2832094	.	C	T	8.27e-06	3.30793e-05
8	2832096	.	C	T	8.27e-06	3.30793e-05
8	2832106	.	G	A	1.66e-05	6.63972e-05
8	2832107	.	A	C	8.28e-06	3.31193e-05
8	2832108	.	C	T	4.14e-05	0.000165583
8	2832109	.	G	A	1.66e-05	6.63972e-05
8	2832111	.	C	T	8.28e-06	3.31193e-05
8	2832112	.	G	A	4.14e-05	0.000165583
8	2832124	.	C	A	8.28e-06	3.31193e-05
8	2832130	.	G	T	8.28e-06	3.31193e-05
8	2832139	rs667595	C	G	0.773	0.517144
8	2832142	.	T	C	3.32e-05	0.000132789
8	2836137	.	A	T	8.29e-06	3.31593e-05
8	2836147	.	C	T	8.29e-06	3.31593e-05
8	2836165	.	G	C	1.66e-05	6.63972e-05
8	2836169	.	T	C	8.28e-06	3.31193e-05
8	2836173	.	C	A	8.28e-06	3.31193e-05
8	2836176	.	T	C	6.62e-05	0.000264756
8	2836180	rs113793430	G	C	0.0018	0.00716767
8	2836181	.	G	A	1.66e-05	6.63972e-05
8	2836194	.	A	G	8.28e-06	3.31193e-05
8	2836198	.	C	T	8.28e-06	3.31193e-05
8	2836200	.	G	C	2.48e-05	9.91938e-05
8	2836214	.	T	C	8.28e-06	3.31193e-05
8	2836216	.	C	T	8.28e-06	3.31193e-05
8	2836218	.	T	C	8.28e-06	3.31193e-05
8	2836224	.	G	A	8.28e-06	3.31193e-05
8	2836227	.	A	G	9.11e-05	0.000364317
8	2836229	.	A	G	8.28e-06	3.31193e-05
8	2836243	.	A	G	6.62e-05	0.000264756
8	2836246	.	C	A	8.28e-06	3.31193e-05
8	2836247	.	T	C	8.28e-06	3.31193e-05
8	2836249	.	A	T	8.28e-06	3.31193e-05
8	2836250	.	A	G	8.28e-06	3.31193e-05
8	2836257	.	C	G	8.28e-06	3.31193e-05
8	2836258	.	A	G	3.31e-05	0.000132389
8	2836260	.	G	A	8.28e-06	3.31193e-05
8	2836261	.	G	A	4.14e-05	0.000165583
8	2836266	.	T	G	3.31e-05	0.000132389
8	2836269	.	G	A	8.28e-06	3.31193e-05
8	2836270	.	T	A	8.28e-06	3.31193e-05
8	2836271	.	T	A	8.28e-06	3.31193e-05
8	2836275	.	C	T	1.66e-05	6.63972e-05
8	2836276	.	G	A	1.66e-05	6.63972e-05
8	2836279	.	A	T	8.28e-06	3.31193e-05
8	2836280	.	C	T	1.66e-05	6.63972e-05
8	2836281	.	G	C	8.28e-06	3.31193e-05
8	2836285	rs61743129	G	A	0.00654	0.0257356
8	2836286	.	G	A	1.66e-05	6.63972e-05
8	2836290	.	T	A	8.28e-06	3.31193e-05
8	2836310	.	G	C	8.28e-06	3.31193e-05
8	2836323	.	C	T	8.28e-06	3.31193e-05
8	2836326	.	G	C	8.28e-06	3.31193e-05
8	2836327	.	A	G	6.62e-05	0.000264756
8	2855535	.	C	T	2.48e-05	9.91938e-05
8	2855540	.	C	T	9.92e-05	0.000396702
8	2855550	.	G	C	3.31e-05	0.000132389
8	2855566	.	C	T	5.79e-05	0.000231566
8	2855567	.	G	A	2.48e-05	9.91938e-05
8	2855569	.	T	C	8.27e-06	3.30793e-05
8	2855571	.	C	T	8.27e-06	3.30793e-05
8	2855573	.	C	A	0.000149	0.000595778
8	2855574	.	C	T	2.48e-05	9.91938e-05
8	2855575	.	G	A	3.31e-05	0.000132389
8	2855580	.	T	A	1.65e-05	6.59973e-05
8	2855585	.	T	C	1.65e-05	6.59973e-05
8	2855593	.	C	T	8.27e-06	3.30793e-05
8	2855594	.	G	A	1.65e-05	6.59973e-05
8	2855596	.	C	T	4.13e-05	0.000165183
8	2855603	.	C	G	8.27e-06	3.30793e-05
8	2855607	.	T	C	1.65e-05	6.59973e-05
8	2855609	.	G	C	8.27e-06	3.30793e-05
8	2855612	.	C	T	1.65e-05	6.59973e-05
8	2855613	.	G	A	2.48e-05	9.91938e-05
8	2855617	.	T	C	1.65e-05	6.59973e-05
8	2855632	.	C	T	0.000108	0.000431883
8	2855633	.	G	A	8.27e-06	3.30793e-05
8	2855635	.	C	T	1.65e-05	6.59973e-05
8	2855636	.	A	G	8.27e-06	3.30793e-05
8	2855639	.	A	G	2.48e-05	9.91938e-05
8	2855654	.	A	G	8.27e-06	3.30793e-05
8	2855658	.	C	T	8.27e-06	3.30793e-05
8	2855659	.	C	T	2.48e-05	9.91938e-05
8	2855660	.	A	G	0.00266	0.0105695
8	2855664	.	G	C	1.65e-05	6.59973e-05
8	2855678	.	A	C	8.27e-06	3.30793e-05
8	2855680	.	G	C	2.48e-05	9.91938e-05
8	2855682	.	T	C	8.27e-06	3.30793e-05
8	2855689	.	G	T	8.27e-06	3.30793e-05
8	2855690	.	G	A	1.65e-05	6.59973e-05
8	2855703	.	A	T	8.27e-06	3.30793e-05
8	2855704	.	T	C	8.27e-06	3.30793e-05
8	2855709	.	G	A	1.65e-05	6.59973e-05
8	2857475	.	C	G	8.27e-06	3.30793e-05
8	2857479	.	C	T	8.27e-06	3.30793e-05
8	2857480	.	G	A	8.27e-06	3.30793e-05
8	2857483	.	C	T	8.27e-06	3.30793e-05
8	2857489	.	C	G	8.27e-06	3.30793e-05
8	2857493	.	C	T	3.31e-05	0.000132389
8	2857498	.	G	C	8.27e-06	3.30793e-05
8	2857502	.	A	C	8.27e-06	3.30793e-05
8	2857509	.	T	C	1.65e-05	6.59973e-05
8	2857510	.	T	C	8.27e-06	3.30793e-05
8	2857513	.	G	T	2.48e-05	9.91938e-05
8	2857514	.	G	T	8.27e-06	3.30793e-05
8	2857528	.	T	C	8.27e-06	3.30793e-05
8	2857530	rs182199755	C	T	8.27e-06	3.30793e-05
8	2857534	.	C	T	5.79e-05	0.000231566
8	2857547	rs191222668	A	G	0.000257	0.00102734
8	2857551	.	C	T	4.14e-05	0.000165583
8	2857552	.	G	A	5.79e-05	0.000231566
8	2857554	.	A	T	8.27e-06	3.30793e-05
8	2857561	.	G	T	8.27e-06	3.30793e-05
8	2857563	.	T	C	0.000108	0.000431883
8	2857568	.	C	T	8.27e-06	3.30793e-05
8	2857570	.	G	C	8.27e-06	3.30793e-05
8	2857571	.	G	A	8.27e-06	3.30793e-05
8	2857580	.	C	T	8.27e-06	3.30793e-05
8	2857583	.	G	C	1.66e-05	6.63972e-05
8	2857595	.	G	A	8.28e-06	3.31193e-05
8	2857598	.	G	A	5.79e-05	0.000231566
8	2857605	.	C	A	8.28e-06	3.31193e-05
8	2857610	.	A	C	8.28e-06	3.31193e-05
8	2857612	.	T	C	8.28e-06	3.31193e-05
8	2857618	.	C	T	3.31e-05	0.000132389
8	2857619	rs141445155	G	A	0.000844	0.00336888
8	2857620	.	T	C	8.28e-06	3.31193e-05
8	2857626	.	A	G	3.31e-05	0.000132389
8	2857628	.	C	T	1.66e-05	6.63972e-05
8	2857629	.	G	A	0.000182	0.000727669
8	2857631	.	G	T	8.28e-06	3.31193e-05
8	2857635	.	G	A	8.28e-06	3.31193e-05
8	2857637	.	G	T	8.28e-06	3.31193e-05
8	2857641	.	C	T	0.000281	0.00112321
8	2857642	.	C	T	8.28e-06	3.31193e-05
8	2857643	.	G	A	0.000149	0.000595778
8	2857647	.	T	G	8.28e-06	3.31193e-05
8	2857649	.	G	C	8.28e-06	3.31193e-05
8	2875994	.	T	G	8.27e-06	3.30793e-05
8	2876002	.	G	A	8.27e-06	3.30793e-05
8	2876007	.	C	T	8.27e-06	3.30793e-05
8	2876014	.	C	T	8.27e-06	3.30793e-05
8	2876015	.	G	A	4.14e-05	0.000165583
8	2876016	.	C	G	3.31e-05	0.000132389
8	2876018	.	G	A	8.27e-06	3.30793e-05
8	2876029	.	G	A	8.27e-06	3.30793e-05
8	2876034	.	T	C	9.92e-05	0.000396702
8	2876038	.	C	G	1.65e-05	6.59973e-05
8	2876042	.	G	A	8.27e-06	3.30793e-05
8	2876045	.	C	G	8.27e-06	3.30793e-05
8	2876050	.	T	G	8.27e-06	3.30793e-05
8	2876060	.	C	T	8.27e-06	3.30793e-05
8	2876065	.	C	G	8.27e-06	3.30793e-05
8	2876070	.	G	A	2.48e-05	9.91938e-05
8	2876075	.	G	A	8.27e-06	3.30793e-05
8	2876078	.	G	A	1.65e-05	6.59973e-05
8	2876080	.	T	C	8.27e-06	3.30793e-05
8	2876088	.	G	A	8.27e-06	3.30793e-05
8	2876094	.	A	T	8.27e-06	3.30793e-05
8	2876100	.	G	C	8.27e-06	3.30793e-05
8	2876103	.	G	A	8.27e-06	3.30793e-05
8	2876106	.	C	T	3.31e-05	0.000132389
8	2876111	.	A	G	8.27e-06	3.30793e-05
8	2876113	.	C	T	8.27e-06	3.30793e-05
8	2876120	.	C	T	3.31e-05	0.000132389
8	2876128	.	T	A	8.27e-06	3.30793e-05
8	2876132	.	G	C	1.66e-05	6.63972e-05
8	2876143	.	G	A	1.66e-05	6.63972e-05
8	2876144	.	G	A	8.28e-06	3.31193e-05
8	2876155	.	G	C	8.28e-06	3.31193e-05
8	2876156	.	G	T	8.28e-06	3.31193e-05
8	2876157	rs151057129	C	T	0.000149	0.000595778
8	2876166	.	G	C	1.66e-05	6.63972e-05
8	2876172	.	A	G	1.66e-05	6.63972e-05
8	2876175	.	A	G	1.66e-05	6.63972e-05
8	2886838	.	T	C	2.48e-05	9.91938e-05
8	2886842	.	T	A	2.48e-05	9.91938e-05
8	2886843	.	C	T	8.27e-06	3.30793e-05
8	2886850	.	T	C	8.27e-06	3.30793e-05
8	2886856	.	T	C	8.27e-06	3.30793e-05
8	2886861	.	T	C	1.65e-05	6.59973e-05
8	2886862	.	C	T	8.27e-06	3.30793e-05
8	2886864	.	C	G	2.48e-05	9.91938e-05
8	2886875	.	C	T	1.65e-05	6.59973e-05
8	2886876	.	G	A	1.65e-05	6.59973e-05
8	2886882	.	T	C	8.27e-06	3.30793e-05
8	2886890	.	G	A	1.65e-05	6.59973e-05
8	2886894	.	C	T	4.13e-05	0.000165183
8	2886899	.	G	A	1.65e-05	6.59973e-05
8	2886901	rs146413556	G	A	8.27e-06	3.30793e-05
8	2886902	.	C	A	8.27e-06	3.30793e-05
8	2886928	.	G	C	7.44e-05	0.000297545
8	2886932	.	G	A	8.27e-06	3.30793e-05
8	2886935	.	G	C	8.27e-06	3.30793e-05
8	2886947	.	T	C	8.27e-06	3.30793e-05
8	2886948	.	T	C	8.27e-06	3.30793e-05
8	2886955	.	C	T	1.65e-05	6.59973e-05
8	2886956	.	G	A	5.79e-05	0.000231566
8	2886960	.	T	C	8.27e-06	3.30793e-05
8	2886967	.	A	G	2.48e-05	9.91938e-05
8	2886968	rs140788115	G	C	0.00103	0.0041094
8	2886971	.	T	C	1.65e-05	6.59973e-05
8	2886974	.	T	G	8.27e-06	3.30793e-05
8	2886975	.	G	A	8.27e-06	3.30793e-05
8	2886996	.	T	C	8.27e-06	3.30793e-05
8	2886997	.	G	A	1.66e-05	6.63972e-05
8	2887007	.	C	G	2.48e-05	9.91938e-05
8	2887008	.	T	A	8.28e-06	3.31193e-05
8	2887012	.	C	A	8.28e-06	3.31193e-05
8	2887023	.	G	C	8.28e-06	3.31193e-05
8	2887034	.	C	T	8.3e-06	3.31993e-05
8	2887035	.	G	A	8.3e-06	3.31993e-05
8	2909983	.	C	A	2.52e-05	0.000100794
8	2909986	.	T	A	8.37e-06	3.34793e-05
8	2909992	rs6558702	G	A	0.708	0.570505
8	2909993	.	T	G	8.35e-06	3.33993e-05
8	2909995	.	G	A	8.34e-06	3.33593e-05
8	2909997	.	C	T	4.17e-05	0.000166783
8	2909998	.	G	A	8.32e-06	3.32793e-05
8	2910006	rs35098282	C	T	0.000125	0.000499844
8	2910007	.	T	G	2.49e-05	9.95938e-05
8	2910010	.	T	A	1.66e-05	6.63972e-05
8	2910015	.	C	A	1.66e-05	6.63972e-05
8	2910018	.	C	T	2.49e-05	9.95938e-05
8	2910020	rs6558703	A	G	0.993	0.0275141
8	2910032	.	G	C	8.28e-06	3.31193e-05
8	2910038	.	C	T	3.31e-05	0.000132389
8	2910039	.	G	A	6.62e-05	0.000264756
8	2910040	.	G	A	8.28e-06	3.31193e-05
8	2910045	.	T	C	8.28e-06	3.31193e-05
8	2910048	.	T	C	8.28e-06	3.31193e-05
8	2910050	.	G	T	8.28e-06	3.31193e-05
8	2910065	.	G	C	2.48e-05	9.91938e-05
8	2910075	rs35071327	C	T	0.021	0.0797
8	2910079	.	T	A	8.28e-06	3.31193e-05
8	2910084	.	T	C	8.28e-06	3.31193e-05
8	2910093	.	C	G	1.66e-05	6.63972e-05
8	2910098	.	T	C	8.28e-06	3.31193e-05
8	2910103	.	T	C	8.28e-06	3.31193e-05
8	2910107	.	A	G	8.28e-06	3.31193e-05
8	2910108	.	A	T	1.66e-05	6.63972e-05
8	2910109	.	G	T	1.66e-05	6.63972e-05
8	2910111	.	G	A	8.28e-06	3.31193e-05
8	2910117	.	G	A	8.28e-06	3.31193e-05
8	2910118	.	T	C	8.28e-06	3.31193e-05
8	2910123	.	G	A	0.000638	0.00254793
8	2910135	.	G	A	3.31e-05	0.000132389
8	2910136	.	T	C	8.28e-06	3.31193e-05
8	2910142	.	G	A	8.28e-06	3.31193e-05
8	2910149	.	C	G	8.28e-06	3.31193e-05
8	2910151	.	G	C	8.28e-06	3.31193e-05
8	2910152	.	G	A	8.28e-06	3.31193e-05
8	2910153	.	G	A	4.14e-05	0.000165583
8	2910155	.	T	C	8.28e-06	3.31193e-05
8	2910156	.	T	G	8.28e-06	3.31193e-05
8	2910162	.	G	C	8.28e-06	3.31193e-05
8	2910163	.	G	A	8.28e-06	3.31193e-05
8	2910165	.	C	T	8.28e-06	3.31193e-05
8	2910167	.	C	T	8.28e-06	3.31193e-05
8	2910169	.	G	A	8.28e-06	3.31193e-05
8	2944621	.	T	C	8.27e-06	3.30793e-05
8	2944629	.	T	C	0.000604	0.00241235
8	2944632	.	C	T	1.65e-05	6.59973e-05
8	2944633	.	G	A	4.13e-05	0.000165183
8	2944635	.	G	T	1.65e-05	6.59973e-05
8	2944636	.	A	G	2.48e-05	9.91938e-05
8	2944637	.	G	C	8.27e-06	3.30793e-05
8	2944639	.	G	T	1.65e-05	6.59973e-05
8	2944640	.	A	G	1.65e-05	6.59973e-05
8	2944648	.	T	C	1.65e-05	6.59973e-05
8	2944649	.	G	C	3.31e-05	0.000132389
8	2944653	.	C	A	8.27e-06	3.30793e-05
8	2944654	.	A	G	8.27e-06	3.30793e-05
8	2944655	.	T	C	0.000157	0.000627754
8	2944656	.	G	A	3.31e-05	0.000132389
8	2944657	.	C	A	8.27e-06	3.30793e-05
8	2944664	.	G	C	8.27e-06	3.30793e-05
8	2944667	.	T	G	8.27e-06	3.30793e-05
8	2944669	.	C	T	8.27e-06	3.30793e-05
8	2944678	.	G	C	8.27e-06	3.30793e-05
8	2944683	.	A	G	8.27e-06	3.30793e-05
8	2944684	.	T	A	8.27e-06	3.30793e-05
8	2944686	.	G	C	1.65e-05	6.59973e-05
8	2944688	.	T	C	8.27e-06	3.30793e-05
8	2944689	.	G	A	8.27e-06	3.30793e-05
8	2944695	.	G	A	8.27e-06	3.30793e-05
8	2944702	.	C	T	4.13e-05	0.000165183
8	2944713	.	C	T	8.27e-06	3.30793e-05
8	2944719	.	A	G	8.27e-06	3.30793e-05
8	2944724	.	A	T	8.27e-06	3.30793e-05
8	2944725	.	A	G	8.27e-06	3.30793e-05
8	2944726	.	T	C	8.27e-06	3.30793e-05
8	2944727	.	G	A	8.27e-06	3.30793e-05
8	2944732	.	T	G	8.27e-06	3.30793e-05
8	2944734	.	G	A	8.27e-06	3.30793e-05
8	2944735	.	C	T	8.27e-06	3.30793e-05
8	2944743	rs189926727	C	T	4.96e-05	0.000198375
8	2944744	.	G	A	4.14e-05	0.000165583
8	2944751	.	C	A	8.27e-06	3.30793e-05
8	2944754	.	T	C	2.48e-05	9.91938e-05
8	2944755	.	C	A	8.27e-06	3.30793e-05
8	2944756	.	C	T	1.66e-05	6.63972e-05
8	2944758	.	G	A	8.27e-06	3.30793e-05
8	2944766	rs80307148	T	C	0.00122	0.00486514
8	2944769	.	C	G	1.66e-05	6.63972e-05
8	2944770	.	C	T	8.28e-06	3.31193e-05
8	2944771	.	C	G	1.66e-05	6.63972e-05
8	2944780	.	A	G	8.27e-06	3.30793e-05
8	2944781	.	G	A	8.27e-06	3.30793e-05
8	2944784	.	G	T	8.27e-06	3.30793e-05
8	2944787	.	G	A	8.27e-06	3.30793e-05
8	2944789	.	G	A	8.27e-06	3.30793e-05
8	2944791	.	C	G	6.62e-05	0.000264756
8	2944795	.	C	G	8.27e-06	3.30793e-05
8	2944812	.	G	A	8.27e-06	3.30793e-05
8	2949033	.	C	G	8.28e-06	3.31193e-05
8	2949035	.	T	C	0.000133	0.000531823
8	2949040	.	G	A	8.28e-06	3.31193e-05
8	2949042	.	A	G	1.66e-05	6.63972e-05
8	2949044	.	A	T	8.28e-06	3.31193e-05
8	2949046	.	C	T	2.48e-05	9.91938e-05
8	2949050	.	T	C	1.66e-05	6.63972e-05
8	2949055	.	A	C	8.28e-06	3.31193e-05
8	2949066	.	A	T	8.28e-06	3.31193e-05
8	2949068	.	T	C	1.66e-05	6.63972e-05
8	2949080	.	C	T	8.28e-06	3.31193e-05
8	2949081	.	A	T	8.28e-06	3.31193e-05
8	2949082	.	G	C	8.28e-06	3.31193e-05
8	2949084	.	G	C	8.28e-06	3.31193e-05
8	2949091	.	C	T	3.31e-05	0.000132389
8	2949092	.	G	A	2.48e-05	9.91938e-05
8	2949093	.	G	A	8.28e-06	3.31193e-05
8	2949095	.	G	T	8.28e-06	3.31193e-05
8	2949096	.	A	G	8.28e-06	3.31193e-05
8	2949097	.	T	A	8.28e-06	3.31193e-05
8	2949098	.	A	G	8.28e-06	3.31193e-05
8	2949099	.	T	C	0.000116	0.000463865
8	2949101	.	A	T	7.45e-05	0.000297945
8	2949102	.	C	A	1.66e-05	6.63972e-05
8	2949105	.	A	G	5.8e-05	0.000231966
8	2949111	rs192637944	C	G	0.000588	0.00234854
8	2949129	.	T	A	8.28e-06	3.31193e-05
8	2949130	.	T	A	8.28e-06	3.31193e-05
8	2949131	.	G	C	8.28e-06	3.31193e-05
8	2949134	.	C	G	4.14e-05	0.000165583
8	2949135	.	A	G	8.28e-06	3.31193e-05
8	2949144	.	C	G	8.28e-06	3.31193e-05
8	2949148	.	C	G	8.28e-06	3.31193e-05
8	2949150	.	T	G	8.28e-06	3.31193e-05
8	2949155	.	C	T	8.28e-06	3.31193e-05
8	2949159	.	T	C	8.28e-06	3.31193e-05
8	2949170	.	T	C	8.28e-06	3.31193e-05
8	2949173	.	G	T	4.14e-05	0.000165583
8	2949175	.	C	G	8.28e-06	3.31193e-05
8	2949181	.	G	C	1.66e-05	6.63972e-05
8	2954396	.	C	T	8.87e-06	3.54792e-05
8	2954399	rs182113189	C	T	8.85e-06	3.53992e-05
8	2954402	.	T	C	8.82e-06	3.52792e-05
8	2954414	.	T	C	1.75e-05	6.99969e-05
8	2954415	.	G	A	5.26e-05	0.000210372
8	2954417	.	G	T	8.76e-06	3.50392e-05
8	2954422	.	C	A	8.74e-06	3.49592e-05
8	2954424	.	A	T	8.74e-06	3.49592e-05
8	2954430	.	G	A	1.75e-05	6.99969e-05
8	2954443	.	T	C	1.75e-05	6.99969e-05
8	2954458	.	T	G	8.78e-06	3.51192e-05
8	2954459	.	A	T	1.76e-05	7.03969e-05
8	2954461	.	T	C	8.79e-06	3.51592e-05
8	2954468	.	G	A	8.82e-06	3.52792e-05
8	2954493	.	C	G	1.77e-05	7.07969e-05
8	2954494	.	C	T	8.84e-06	3.53592e-05
8	2954501	.	C	G	8.84e-06	3.53592e-05
8	2954504	.	T	C	8.82e-06	3.52792e-05
8	2954510	.	G	T	8.83e-06	3.53192e-05
8	2954515	.	T	G	1.78e-05	7.11968e-05
8	2954523	.	G	A	1.78e-05	7.11968e-05
8	2954530	.	C	T	8.95e-06	3.57992e-05
8	2954531	.	A	C	0.000367	0.00146665
8	2954535	.	C	T	3.6e-05	0.000143987
8	2954536	.	G	A	9.01e-06	3.60392e-05
8	2954545	.	T	C	1.85e-05	7.39966e-05
8	2954564	.	A	G	9.88e-06	3.9519e-05
8	2964052	.	T	C	1.66e-05	6.63972e-05
8	2964055	.	C	G	8.28e-06	3.31193e-05
8	2964057	.	T	C	8.28e-06	3.31193e-05
8	2964066	.	A	T	3.31e-05	0.000132389
8	2964070	.	C	G	3.31e-05	0.000132389
8	2964071	.	C	A	8.28e-06	3.31193e-05
8	2964072	.	C	A	8.28e-06	3.31193e-05
8	2964085	.	T	C	8.27e-06	3.30793e-05
8	2964092	.	T	A	8.27e-06	3.30793e-05
8	2964093	.	G	C	8.27e-06	3.30793e-05
8	2964099	.	G	C	8.28e-06	3.31193e-05
8	2964105	.	C	T	8.28e-06	3.31193e-05
8	2964113	rs113542057	C	T	1.66e-05	6.63972e-05
8	2964114	.	G	T	1.66e-05	6.63972e-05
8	2964115	.	G	C	8.28e-06	3.31193e-05
8	2964118	.	C	G	2.48e-05	9.91938e-05
8	2964121	.	A	T	8.28e-06	3.31193e-05
8	2964122	.	C	A	8.28e-06	3.31193e-05
8	2964135	.	G	A	5.79e-05	0.000231566
8	2964150	.	C	T	8.28e-06	3.31193e-05
8	2964155	.	C	G	8.28e-06	3.31193e-05
8	2964161	.	C	G	8.28e-06	3.31193e-05
8	2965242	.	A	G	8.28e-06	3.31193e-05
8	2965244	rs3824271	T	C	0.831	0.443417
8	2965246	.	C	T	8.28e-06	3.31193e-05
8	2965247	.	G	A	2.48e-05	9.91938e-05
8	2965259	.	C	T	8.28e-06	3.31193e-05
8	2965267	.	G	A	1.66e-05	6.63972e-05
8	2965274	.	T	C	9.11e-05	0.000364317
8	2965277	.	C	A	8.28e-06	3.31193e-05
8	2965281	.	G	A	3.31e-05	0.000132389
8	2965287	.	G	A	4.97e-05	0.000198775
8	2965290	.	G	A	8.28e-06	3.31193e-05
8	2965294	rs190894161	G	C	0.00422	0.0167028
8	2965298	.	T	C	8.28e-06	3.31193e-05
8	2965299	.	T	G	8.28e-06	3.31193e-05
8	2965309	.	T	G	8.28e-06	3.31193e-05
8	2965318	rs182371880	A	G	0.000315	0.00125901
8	2966125	.	C	T	3.31e-05	0.000132389
8	2966126	rs34074837	G	A	0.00692	0.0272051
8	2966128	.	G	A	8.27e-06	3.30793e-05
8	2966129	.	G	A	2.48e-05	9.91938e-05
8	2966137	.	G	C	8.27e-06	3.30793e-05
8	2966145	.	A	C	8.27e-06	3.30793e-05
8	2966151	.	C	T	1.65e-05	6.59973e-05
8	2966153	.	A	G	8.27e-06	3.30793e-05
8	2966155	.	T	A	8.27e-06	3.30793e-05
8	2966156	.	T	A	8.27e-06	3.30793e-05
8	2966157	.	G	A	8.27e-06	3.30793e-05
8	2966164	.	C	T	8.27e-06	3.30793e-05
8	2966165	.	G	A	2.48e-05	9.91938e-05
8	2966171	.	G	A	8.27e-06	3.30793e-05
8	2966174	.	C	A	7.45e-05	0.000297945
8	2966176	.	T	C	8.27e-06	3.30793e-05
8	2966181	.	A	T	8.27e-06	3.30793e-05
8	2966183	.	G	C	3.31e-05	0.000132389
8	2966188	.	G	C	1.65e-05	6.59973e-05
8	2966192	.	G	C	8.27e-06	3.30793e-05
8	2966193	.	G	A	8.27e-06	3.30793e-05
8	2966199	.	C	G	8.27e-06	3.30793e-05
8	2966202	.	T	C	8.27e-06	3.30793e-05
8	2966204	.	C	T	5.79e-05	0.000231566
8	2966205	.	G	A	8.27e-06	3.30793e-05
8	2966208	.	G	A	0.000166	0.000663724
8	2966212	.	C	T	1.66e-05	6.63972e-05
8	2966213	.	G	C	8.27e-06	3.30793e-05
8	2966224	.	T	A	8.27e-06	3.30793e-05
8	2966228	.	A	C	8.27e-06	3.30793e-05
8	2966229	.	C	G	8.27e-06	3.30793e-05
8	2966243	.	C	G	8.28e-06	3.31193e-05
8	2966245	.	G	T	1.66e-05	6.63972e-05
8	2966246	.	G	C	1.66e-05	6.63972e-05
8	2966248	.	G	T	1.66e-05	6.63972e-05
8	2966258	.	A	T	8.28e-06	3.31193e-05
8	2966260	.	C	T	4.97e-05	0.000198775
8	2966263	.	G	A	8.28e-06	3.31193e-05
8	2966266	.	C	T	2.48e-05	9.91938e-05
8	2966268	.	T	C	1.66e-05	6.63972e-05
8	2966274	.	G	A	8.28e-06	3.31193e-05
8	2966275	.	G	C	8.28e-06	3.31193e-05
8	2967685	.	A	C	8.27e-06	3.30793e-05
8	2967690	.	T	C	8.27e-06	3.30793e-05
8	2967697	.	G	A	2.48e-05	9.91938e-05
8	2967721	.	G	T	1.65e-05	6.59973e-05
8	2967724	.	G	A	8.27e-06	3.30793e-05
8	2967728	.	T	C	8.27e-06	3.30793e-05
8	2967732	.	T	C	8.27e-06	3.30793e-05
8	2967740	.	C	G	1.66e-05	6.63972e-05
8	2967741	.	C	T	5.79e-05	0.000231566
8	2967742	.	G	A	3.31e-05	0.000132389
8	2967745	rs139180378	C	T	1.65e-05	6.59973e-05
8	2967748	.	T	C	8.27e-06	3.30793e-05
8	2967757	rs898513	C	T	0.00882	0.0345103
8	2967758	.	G	A	0.000166	0.000663724
8	2967760	.	G	T	8.27e-06	3.30793e-05
8	2967762	.	T	C	8.27e-06	3.30793e-05
8	2967764	.	A	C	8.27e-06	3.30793e-05
8	2967769	.	A	T	8.27e-06	3.30793e-05
8	2967771	.	T	C	8.27e-06	3.30793e-05
8	2967775	.	G	T	2.48e-05	9.91938e-05
8	2967780	.	T	G	1.66e-05	6.63972e-05
8	2967781	.	C	A	8.27e-06	3.30793e-05
8	2967784	.	G	A	0.00106	0.00422878
8	2967786	.	T	C	8.27e-06	3.30793e-05
8	2967787	.	C	T	8.27e-06	3.30793e-05
8	2967788	.	G	A	3.31e-05	0.000132389
8	2967805	.	G	A	8.27e-06	3.30793e-05
8	2967812	.	G	C	8.27e-06	3.30793e-05
8	2967817	.	G	C	1.66e-05	6.63972e-05
8	2967819	.	T	G	8.28e-06	3.31193e-05
8	2967820	.	G	A	8.28e-06	3.31193e-05
8	2967822	.	T	G	8.28e-06	3.31193e-05
8	2967823	.	G	A	8.28e-06	3.31193e-05
8	2967824	.	C	T	8.28e-06	3.31193e-05
8	2967826	.	G	A	1.66e-05	6.63972e-05
8	2967830	.	T	G	4.14e-05	0.000165583
8	2967831	.	G	C	8.28e-06	3.31193e-05
8	2967835	.	A	C	0.000166	0.000663724
8	2967836	.	G	A	1.66e-05	6.63972e-05
8	2967841	.	G	A	1.66e-05	6.63972e-05
8	2967843	.	T	C	8.28e-06	3.31193e-05
8	2967846	.	A	G	2.48e-05	9.91938e-05
8	2967854	.	G	C	8.28e-06	3.31193e-05
8	2967855	.	G	A	3.31e-05	0.000132389
8	2967857	.	G	A	8.28e-06	3.31193e-05
8	2975916	.	C	G	8.27e-06	3.30793e-05
8	2975924	.	C	T	1.65e-05	6.59973e-05
8	2975938	.	G	C	2.48e-05	9.91938e-05
8	2975939	.	G	A	8.27e-06	3.30793e-05
8	2975942	.	A	G	4.96e-05	0.000198375
8	2975943	.	G	C	8.27e-06	3.30793e-05
8	2975950	.	T	C	2.48e-05	9.91938e-05
8	2975961	.	C	A	6.62e-05	0.000264756
8	2975969	.	G	C	8.27e-06	3.30793e-05
8	2975974	.	G	C	8.27e-06	3.30793e-05
8	2975975	.	T	C	8.27e-06	3.30793e-05
8	2975979	.	G	T	8.27e-06	3.30793e-05
8	2975987	.	G	A	8.27e-06	3.30793e-05
8	2976003	.	C	T	8.27e-06	3.30793e-05
8	2976017	.	C	T	1.65e-05	6.59973e-05
8	2976018	.	G	A	0.000198	0.000791608
8	2976021	.	A	T	8.27e-06	3.30793e-05
8	2976024	.	T	C	6.61e-05	0.000264356
8	2976027	.	T	C	0.000157	0.000627754
8	2976036	.	C	T	2.48e-05	9.91938e-05
8	2976038	.	C	T	8.27e-06	3.30793e-05
8	2976039	.	G	A	1.65e-05	6.59973e-05
8	2976046	.	T	C	8.27e-06	3.30793e-05
8	2976048	.	C	T	0.000157	0.000627754
8	2976051	.	G	A	0.00019	0.000759639
8	2976055	.	A	T	8.27e-06	3.30793e-05
8	2976057	.	C	G	1.65e-05	6.59973e-05
8	2976059	.	T	C	2.48e-05	9.91938e-05
8	2976060	.	G	A	1.65e-05	6.59973e-05
8	2976064	.	C	G	3.31e-05	0.000132389
8	2976067	.	T	C	8.27e-06	3.30793e-05
8	2976068	.	T	G	4.14e-05	0.000165583
8	2976069	.	C	G	8.27e-06	3.30793e-05
8	2976078	.	G	A	1.66e-05	6.63972e-05
8	2976086	.	C	T	8.28e-06	3.31193e-05
8	2976088	.	G	C	8.28e-06	3.31193e-05
8	2976089	.	G	T	8.28e-06	3.31193e-05
8	2976090	.	A	G	8.28e-06	3.31193e-05
8	2976096	.	C	A	4.97e-05	0.000198775
8	2976109	.	G	T	8.28e-06	3.31193e-05
8	2976112	.	G	A	8.28e-06	3.31193e-05
8	2999982	.	C	A	0.000141	0.000563801
8	2999983	.	A	G	8.28e-06	3.31193e-05
8	2999992	.	T	A	0.000141	0.000563801
8	2999995	.	G	C	8.27e-06	3.30793e-05
8	2999996	.	C	A	8.27e-06	3.30793e-05
8	2999999	.	G	C	4.14e-05	0.000165583
8	3000007	.	C	G	8.27e-06	3.30793e-05
8	3000013	.	C	T	1.65e-05	6.59973e-05
8	3000014	.	G	A	8.27e-06	3.30793e-05
8	3000019	.	T	C	8.27e-06	3.30793e-05
8	3000021	rs190880525	C	A	4.14e-05	0.000165583
8	3000022	.	G	A	8.27e-06	3.30793e-05
8	3000025	.	T	A	8.27e-06	3.30793e-05
8	3000028	.	T	A	8.27e-06	3.30793e-05
8	3000029	.	C	T	8.27e-06	3.30793e-05
8	3000033	rs7015423	A	G	0.022	0.0832864
8	3000039	.	G	C	7.44e-05	0.000297545
8	3000050	.	T	G	8.27e-06	3.30793e-05
8	3000051	.	T	C	8.27e-06	3.30793e-05
8	3000054	.	A	G	8.27e-06	3.30793e-05
8	3000057	.	C	T	8.27e-06	3.30793e-05
8	3000061	.	G	C	8.27e-06	3.30793e-05
8	3000063	.	G	A	2.48e-05	9.91938e-05
8	3000068	.	G	C	8.27e-06	3.30793e-05
8	3000069	.	C	G	8.27e-06	3.30793e-05
8	3000071	.	G	A	0.000116	0.000463865
8	3000075	.	C	T	8.27e-06	3.30793e-05
8	3000077	.	C	T	8.27e-06	3.30793e-05
8	3000088	.	G	A	3.31e-05	0.000132389
8	3000089	.	T	A	8.27e-06	3.30793e-05
8	3000092	.	C	T	1.66e-05	6.63972e-05
8	3000093	.	G	A	1.66e-05	6.63972e-05
8	3000099	.	T	C	8.27e-06	3.30793e-05
8	3000106	.	A	G	4.14e-05	0.000165583
8	3000107	.	T	C	8.27e-06	3.30793e-05
8	3000108	rs6995799	C	G	0.00441	0.0174465
8	3000114	.	G	A	2.48e-05	9.91938e-05
8	3000118	.	G	C	8.28e-06	3.31193e-05
8	3000119	.	T	G	0.000149	0.000595778
8	3000121	.	T	C	8.28e-06	3.31193e-05
8	3000125	.	A	G	2.48e-05	9.91938e-05
8	3000135	.	T	G	8.28e-06	3.31193e-05
8	3000146	.	G	A	8.28e-06	3.31193e-05
8	3000147	rs112571277	G	A	0.00126	0.00502415
8	3000156	.	A	T	8.28e-06	3.31193e-05
8	3000164	.	C	T	8.28e-06	3.31193e-05
8	3000165	.	G	A	3.31e-05	0.000132389
8	3000179	.	G	A	1.66e-05	6.63972e-05
8	3000191	.	G	A	1.66e-05	6.63972e-05
8	3000193	.	G	T	8.28e-06	3.31193e-05
8	3000199	.	A	G	8.28e-06	3.31193e-05
8	3000200	.	T	G	8.28e-06	3.31193e-05
8	3008921	.	T	C	8.27e-05	0.000330732
8	3008924	.	C	A	2.48e-05	9.91938e-05
8	3008926	.	G	T	1.65e-05	6.59973e-05
8	3008928	.	T	C	8.26e-06	3.30393e-05
8	3008929	.	G	T	4.96e-05	0.000198375
8	3008932	.	T	A	8.26e-06	3.30393e-05
8	3008947	.	G	T	1.65e-05	6.59973e-05
8	3008954	.	T	A	8.26e-06	3.30393e-05
8	3008955	.	C	G	8.26e-06	3.30393e-05
8	3008956	.	T	C	4.13e-05	0.000165183
8	3008959	.	G	C	1.65e-05	6.59973e-05
8	3008965	.	G	C	4.13e-05	0.000165183
8	3008966	.	G	C	8.26e-06	3.30393e-05
8	3008972	.	G	C	8.26e-06	3.30393e-05
8	3008976	.	C	G	2.48e-05	9.91938e-05
8	3008977	.	T	A	1.65e-05	6.59973e-05
8	3008986	.	G	A	8.26e-05	0.000330332
8	3008989	.	G	A	2.48e-05	9.91938e-05
8	3008991	.	T	A	1.65e-05	6.59973e-05
8	3008997	.	T	A	9.9e-05	0.000395902
8	3009000	.	C	T	3.3e-05	0.000131989
8	3009013	.	G	A	8.25e-06	3.29993e-05
8	3009016	.	C	A	8.25e-06	3.29993e-05
8	3009019	.	C	T	4.95e-05	0.000197975
8	3009020	.	G	A	0.00229	0.0091077
8	3009029	.	C	T	8.25e-06	3.29993e-05
8	3015429	.	G	C	7.53e-05	0.000301143
8	3015432	.	A	G	2.81e-05	0.000112392
8	3015455	.	C	T	1.86e-05	7.43965e-05
8	3015456	.	G	A	2.78e-05	0.000111192
8	3015459	.	C	T	9.32e-06	3.72791e-05
8	3015464	.	G	T	9.34e-06	3.73591e-05
8	3015477	rs142114285	G	A	9.58e-06	3.83191e-05
8	3015484	.	C	T	1.98e-05	7.91961e-05
8	3015492	.	T	A	1.05e-05	4.19989e-05
8	3019693	.	C	T	0.000447	0.001786
8	3019696	rs145598896	G	A	0.000703	0.00280706
8	3019698	.	G	A	2.48e-05	9.91938e-05
8	3019701	.	C	T	8.27e-06	3.30793e-05
8	3019702	.	G	A	0.000397	0.00158642
8	3019708	.	G	C	2.48e-05	9.91938e-05
8	3019711	.	G	A	1.65e-05	6.59973e-05
8	3019720	.	G	A	2.48e-05	9.91938e-05
8	3019723	.	G	A	5.79e-05	0.000231566
8	3019724	.	T	C	8.27e-06	3.30793e-05
8	3019726	.	C	T	1.65e-05	6.59973e-05
8	3019728	.	C	T	1.65e-05	6.59973e-05
8	3019731	.	T	C	4.96e-05	0.000198375
8	3019736	.	C	T	8.27e-06	3.30793e-05
8	3019739	.	T	C	8.27e-06	3.30793e-05
8	3019743	.	C	T	1.65e-05	6.59973e-05
8	3019747	.	T	A	8.27e-06	3.30793e-05
8	3019748	.	T	C	8.27e-06	3.30793e-05
8	3019756	.	G	A	3.31e-05	0.000132389
8	3019761	.	T	C	8.27e-06	3.30793e-05
8	3019762	.	G	T	8.27e-06	3.30793e-05
8	3019768	.	G	A	8.27e-06	3.30793e-05
8	3019769	.	G	T	0.000116	0.000463865
8	3019773	.	G	C	1.66e-05	6.63972e-05
8	3019774	.	T	G	1.66e-05	6.63972e-05
8	3019778	.	T	C	8.27e-06	3.30793e-05
8	3019780	.	G	C	8.27e-06	3.30793e-05
8	3019784	.	G	A	8.27e-06	3.30793e-05
8	3019785	.	C	A	8.28e-06	3.31193e-05
8	3019799	.	G	C	8.28e-06	3.31193e-05
8	3038629	.	T	C	1.66e-05	6.63972e-05
8	3038635	.	T	C	8.28e-06	3.31193e-05
8	3038636	rs140445328	G	A	3.31e-05	0.000132389
8	3038640	.	T	A	8.28e-06	3.31193e-05
8	3038642	.	C	G	8.28e-06	3.31193e-05
8	3038645	.	G	A	8.28e-06	3.31193e-05
8	3038646	.	T	C	2.48e-05	9.91938e-05
8	3038647	.	G	A	0.000306	0.00122306
8	3038665	.	C	T	8.28e-06	3.31193e-05
8	3038668	.	T	C	1.66e-05	6.63972e-05
8	3038669	.	A	C	8.28e-06	3.31193e-05
8	3038671	.	T	C	8.28e-06	3.31193e-05
8	3038678	.	C	A	6.62e-05	0.000264756
8	3038687	.	C	T	8.27e-06	3.30793e-05
8	3038696	.	T	A	8.27e-06	3.30793e-05
8	3038698	.	G	T	1.66e-05	6.63972e-05
8	3038699	.	G	C	8.27e-06	3.30793e-05
8	3038700	.	T	C	3.31e-05	0.000132389
8	3038708	.	A	G	8.28e-06	3.31193e-05
8	3038710	.	T	C	8.28e-06	3.31193e-05
8	3038711	.	G	A	8.28e-06	3.31193e-05
8	3038714	.	C	T	8.27e-06	3.30793e-05
8	3038718	.	A	G	8.28e-06	3.31193e-05
8	3038724	.	G	A	8.28e-06	3.31193e-05
8	3038728	.	C	T	4.14e-05	0.000165583
8	3038730	.	G	A	1.66e-05	6.63972e-05
8	3038735	.	G	C	1.66e-05	6.63972e-05
8	3038740	.	T	A	5.79e-05	0.000231566
8	3045398	rs186294991	G	A	6.62e-05	0.000264756
8	3045399	.	C	G	5.79e-05	0.000231566
8	3045402	.	C	T	8.28e-06	3.31193e-05
8	3045415	.	C	T	2.48e-05	9.91938e-05
8	3045416	.	G	A	2.48e-05	9.91938e-05
8	3045417	.	G	C	1.66e-05	6.63972e-05
8	3045418	.	T	C	3.31e-05	0.000132389
8	3045428	rs142880495	A	G	0.00556	0.0219329
8	3045434	.	G	A	8.28e-06	3.31193e-05
8	3045437	.	G	A	8.28e-06	3.31193e-05
8	3045452	.	C	A	8.28e-06	3.31193e-05
8	3045458	.	C	G	8.28e-06	3.31193e-05
8	3045460	.	G	C	3.31e-05	0.000132389
8	3045461	.	C	T	2.48e-05	9.91938e-05
8	3045464	.	C	T	1.66e-05	6.63972e-05
8	3045465	.	G	T	8.28e-06	3.31193e-05
8	3045467	.	G	A	1.66e-05	6.63972e-05
8	3045476	.	G	A	8.28e-06	3.31193e-05
8	3045484	.	G	C	8.28e-06	3.31193e-05
8	3045485	.	G	T	4.14e-05	0.000165583
8	3045487	.	T	G	8.28e-06	3.31193e-05
8	3045492	.	C	G	1.66e-05	6.63972e-05
8	3046405	.	T	C	8.44e-06	3.37593e-05
8	3046406	.	C	T	8.43e-06	3.37193e-05
8	3046418	.	C	T	2.5e-05	9.99938e-05
8	3046421	.	G	A	8.31e-06	3.32393e-05
8	3046422	.	C	G	1.66e-05	6.63972e-05
8	3046427	.	C	T	4.15e-05	0.000165983
8	3046431	.	A	G	1.66e-05	6.63972e-05
8	3046433	.	T	C	8.28e-06	3.31193e-05
8	3046434	rs183360249	A	G	3.31e-05	0.000132389
8	3046438	.	T	C	8.28e-06	3.31193e-05
8	3046439	.	C	T	8.28e-06	3.31193e-05
8	3046448	.	A	G	1.66e-05	6.63972e-05
8	3046451	.	G	C	8.28e-06	3.31193e-05
8	3046455	.	A	C	1.66e-05	6.63972e-05
8	3046457	.	G	C	9.1e-05	0.000363917
8	3046465	.	C	T	1.66e-05	6.63972e-05
8	3046466	.	G	A	4.14e-05	0.000165583
8	3046471	.	G	A	1.66e-05	6.63972e-05
8	3046479	.	T	A	1.66e-05	6.63972e-05
8	3046483	.	C	T	8.28e-06	3.31193e-05
8	3046484	.	G	A	0.0025	0.00993769
8	3046493	.	G	C	8.28e-06	3.31193e-05
8	3046500	.	C	T	8.28e-06	3.31193e-05
8	3046501	.	C	G	8.28e-06	3.31193e-05
8	3046503	.	C	A	1.66e-05	6.63972e-05
8	3046506	.	C	T	1.66e-05	6.63972e-05
8	3046512	.	G	C	1.66e-05	6.63972e-05
8	3046517	.	A	G	2.48e-05	9.91938e-05
8	3046518	.	T	C	8.28e-06	3.31193e-05
8	3046522	.	C	T	0.000124	0.000495846
8	3046524	.	C	T	8.28e-06	3.31193e-05
8	3046525	.	T	C	8.28e-06	3.31193e-05
8	3046526	.	G	A	2.48e-05	9.91938e-05
8	3046529	.	G	C	8.28e-06	3.31193e-05
8	3047441	.	G	A	8.32e-06	3.32793e-05
8	3047447	.	G	A	4.99e-05	0.000199575
8	3047450	rs117013822	C	T	0.000955	0.00381089
8	3047455	.	C	G	2.49e-05	9.95938e-05
8	3047462	.	C	T	4.98e-05	0.000199175
8	3047464	.	G	T	8.29e-06	3.31593e-05
8	3047471	.	G	A	8.28e-06	3.31193e-05
8	3047472	.	G	C	8.28e-06	3.31193e-05
8	3047474	rs34443453	G	A	1.66e-05	6.63972e-05
8	3047475	.	T	C	8.28e-06	3.31193e-05
8	3047477	.	G	A	8.28e-06	3.31193e-05
8	3047479	.	G	A	2.49e-05	9.95938e-05
8	3047483	.	G	A	3.31e-05	0.000132389
8	3047486	.	C	A	8.28e-06	3.31193e-05
8	3047494	.	G	A	8.28e-06	3.31193e-05
8	3047495	rs35125470	G	C	0.024	0.0904039
8	3047499	.	G	A	8.28e-06	3.31193e-05
8	3047502	.	G	A	0.000248	0.000991385
8	3047516	.	C	A	1.66e-05	6.63972e-05
8	3047521	.	A	G	8.28e-06	3.31193e-05
8	3047522	.	T	G	8.28e-06	3.31193e-05
8	3047526	.	G	A	8.28e-06	3.31193e-05
8	3047527	.	G	C	2.48e-05	9.91938e-05
8	3047529	.	T	A	8.28e-06	3.31193e-05
8	3047531	.	G	A	8.28e-06	3.31193e-05
8	3047534	.	C	T	8.28e-06	3.31193e-05
8	3047545	.	C	T	8.28e-06	3.31193e-05
8	3047547	.	A	T	2.49e-05	9.95938e-05
8	3047552	rs34652555	G	A	0.0037	0.0146637
8	3047555	.	G	A	8.28e-06	3.31193e-05
8	3047560	.	A	C	8.28e-06	3.31193e-05
8	3047567	.	A	C	1.66e-05	6.63972e-05
8	3047573	rs146702419	A	G	5.8e-05	0.000231966
8	3047577	.	C	G	1.66e-05	6.63972e-05
8	3047585	.	G	A	1.66e-05	6.63972e-05
8	3047593	.	G	C	1.66e-05	6.63972e-05
8	3047601	.	A	G	1.66e-05	6.63972e-05
8	3047604	.	G	C	8.29e-06	3.31593e-05
8	3047615	.	G	C	8.29e-06	3.31593e-05
8	3047616	.	G	T	8.29e-06	3.31593e-05
8	3047631	.	G	C	2.5e-05	9.99938e-05
8	3047637	.	G	C	1.67e-05	6.67972e-05
8	3047642	.	A	G	3.34e-05	0.000133589
8	3057244	.	A	T	1.66e-05	6.63972e-05
8	3057245	.	C	G	3.32e-05	0.000132789
8	3057249	.	G	A	8.31e-06	3.32393e-05
8	3057250	.	T	C	8.31e-06	3.32393e-05
8	3057259	.	C	T	8.3e-06	3.31993e-05
8	3057272	.	C	T	2.49e-05	9.95938e-05
8	3057276	.	C	A	1.66e-05	6.63972e-05
8	3057283	.	C	G	8.31e-06	3.32393e-05
8	3057288	.	T	A	8.32e-06	3.32793e-05
8	3057289	.	C	T	2.5e-05	9.99938e-05
8	3057293	.	G	C	8.32e-06	3.32793e-05
8	3057294	.	C	A	8.32e-06	3.32793e-05
8	3057297	.	A	C	8.33e-06	3.33193e-05
8	3057300	.	T	A	8.34e-06	3.33593e-05
8	3057309	.	C	T	8.35e-06	3.33993e-05
8	3057310	.	G	A	3.35e-05	0.000133989
8	3057313	.	G	A	8.37e-06	3.34793e-05
8	3057325	.	G	T	8.44e-06	3.37593e-05
8	3057331	.	C	T	8.49e-06	3.39593e-05
8	3059147	.	C	T	0.000207	0.000827572
8	3059154	.	G	A	8.28e-06	3.31193e-05
8	3059159	.	G	A	8.28e-06	3.31193e-05
8	3059166	.	C	G	8.28e-06	3.31193e-05
8	3059173	.	G	C	8.28e-06	3.31193e-05
8	3059175	.	G	A	8.28e-06	3.31193e-05
8	3059177	.	A	G	3.31e-05	0.000132389
8	3059180	.	G	A	7.45e-05	0.000297945
8	3059181	.	G	A	1.66e-05	6.63972e-05
8	3059182	.	T	A	8.28e-06	3.31193e-05
8	3059189	.	A	T	8.28e-06	3.31193e-05
8	3059190	.	A	T	8.28e-06	3.31193e-05
8	3059201	rs181980598	C	G	0.000224	0.000895498
8	3059202	.	A	G	8.28e-06	3.31193e-05
8	3059207	.	A	G	8.28e-06	3.31193e-05
8	3059213	.	G	T	8.28e-06	3.31193e-05
8	3059227	.	A	G	8.28e-06	3.31193e-05
8	3059228	.	G	A	8.28e-06	3.31193e-05
8	3059230	.	C	G	2.49e-05	9.95938e-05
8	3059243	.	G	C	8.3e-06	3.31993e-05
8	3059250	.	A	G	0.000108	0.000431883
8	3063026	.	C	T	8.29e-06	3.31593e-05
8	3063027	.	G	A	1.66e-05	6.63972e-05
8	3063029	.	A	T	8.29e-06	3.31593e-05
8	3063030	.	T	C	1.66e-05	6.63972e-05
8	3063034	.	T	C	8.29e-06	3.31593e-05
8	3063035	.	T	C	1.66e-05	6.63972e-05
8	3063042	.	C	A	1.66e-05	6.63972e-05
8	3063043	rs116801637	G	A	0.000389	0.00155449
8	3063045	.	G	A	8.28e-06	3.31193e-05
8	3063048	.	G	A	8.28e-06	3.31193e-05
8	3063054	.	G	C	1.66e-05	6.63972e-05
8	3063063	.	T	A	1.66e-05	6.63972e-05
8	3063066	.	A	C	8.28e-06	3.31193e-05
8	3063067	.	C	G	8.28e-06	3.31193e-05
8	3063079	.	T	C	8.28e-06	3.31193e-05
8	3063082	.	T	C	8.28e-06	3.31193e-05
8	3063092	.	T	C	8.28e-06	3.31193e-05
8	3063106	.	A	C	4.15e-05	0.000165983
8	3063112	.	T	G	8.29e-06	3.31593e-05
8	3063116	.	A	G	8.3e-06	3.31993e-05
8	3063120	.	C	T	1.66e-05	6.63972e-05
8	3063121	.	G	A	2.49e-05	9.95938e-05
8	3063122	.	T	C	2.49e-05	9.95938e-05
8	3063130	.	C	T	1.66e-05	6.63972e-05
8	3072021	.	T	C	4.14e-05	0.000165583
8	3072027	.	G	A	8.28e-06	3.31193e-05
8	3072032	.	C	G	6.62e-05	0.000264756
8	3072035	.	C	T	8.28e-06	3.31193e-05
8	3072048	rs73183586	G	A	0.000257	0.00102734
8	3072053	.	T	C	8.28e-06	3.31193e-05
8	3072058	.	C	T	8.28e-06	3.31193e-05
8	3072059	.	A	T	8.28e-06	3.31193e-05
8	3072060	.	T	C	8.28e-06	3.31193e-05
8	3072061	.	C	T	7.45e-05	0.000297945
8	3072063	.	G	C	8.28e-06	3.31193e-05
8	3072078	.	G	A	1.66e-05	6.63972e-05
8	3072083	.	G	A	8.29e-06	3.31593e-05
8	3072089	.	G	C	1.66e-05	6.63972e-05
8	3072097	.	G	C	1.66e-05	6.63972e-05
8	3072107	rs73183587	G	C	0.09	0.287354
8	3072114	.	T	C	8.37e-06	3.34793e-05
8	3072126	.	G	A	8.48e-06	3.39193e-05
8	3072130	.	T	C	8.53e-06	3.41193e-05
8	3072132	.	G	T	1.72e-05	6.8797e-05
8	3072140	.	A	C	8.75e-06	3.49992e-05
8	3072149	.	G	T	9.04e-06	3.61592e-05
8	3072160	.	C	G	9.62e-06	3.84791e-05
8	3072162	.	C	G	9.76e-06	3.9039e-05
8	3072218	.	G	A	5.61e-05	0.000224369
8	3076773	.	A	G	1.66e-05	6.63972e-05
8	3076790	.	G	A	8.29e-06	3.31593e-05
8	3076792	.	C	T	1.66e-05	6.63972e-05
8	3076800	.	G	A	1.66e-05	6.63972e-05
8	3076804	.	G	A	8.29e-06	3.31593e-05
8	3076811	rs61740651	G	A	0.00143	0.00569959
8	3076814	.	G	C	2.49e-05	9.95938e-05
8	3076824	.	C	T	8.29e-06	3.31593e-05
8	3076842	.	C	G	1.66e-05	6.63972e-05
8	3076847	.	T	C	1.66e-05	6.63972e-05
8	3076849	.	C	T	2.49e-05	9.95938e-05
8	3076850	.	G	A	3.32e-05	0.000132789
8	3076857	.	T	C	8.31e-06	3.32393e-05
8	3076860	.	A	G	8.31e-06	3.32393e-05
8	3076865	.	T	A	8.32e-06	3.32793e-05
8	3076867	.	C	G	8.32e-06	3.32793e-05
8	3076869	.	G	A	8.33e-06	3.33193e-05
8	3076879	.	A	G	5.83e-05	0.000233166
8	3076887	.	T	A	8.34e-06	3.33593e-05
8	3076890	.	C	G	1.67e-05	6.67972e-05
8	3076892	.	C	G	1.67e-05	6.67972e-05
8	3076893	.	C	G	8.34e-06	3.33593e-05
8	3076895	.	A	G	1.67e-05	6.67972e-05
8	3076896	.	A	G	8.34e-06	3.33593e-05
8	3076897	.	T	C	8.34e-06	3.33593e-05
8	3076898	.	G	A	8.34e-06	3.33593e-05
8	3076904	.	G	A	0.0001	0.0003999
8	3076916	.	T	C	8.36e-06	3.34393e-05
8	3076918	.	C	G	1.67e-05	6.67972e-05
8	3076927	.	A	T	8.37e-06	3.34793e-05
8	3076932	.	T	C	8.38e-06	3.35193e-05
8	3076937	.	G	A	1.68e-05	6.71972e-05
8	3076938	.	A	T	8.4e-06	3.35993e-05
8	3076957	.	T	G	8.53e-06	3.41193e-05
8	3076959	rs28455997	T	C	0.09	0.287354
8	3076964	.	A	G	1.72e-05	6.8797e-05
8	3081246	.	G	A	8.28e-06	3.31193e-05
8	3081248	.	T	C	8.28e-06	3.31193e-05
8	3081265	.	G	C	8.28e-06	3.31193e-05
8	3081268	.	G	A	9.11e-05	0.000364317
8	3081279	.	C	G	8.28e-06	3.31193e-05
8	3081280	.	C	T	5.79e-05	0.000231566
8	3081281	.	G	A	2.48e-05	9.91938e-05
8	3081296	.	C	G	2.48e-05	9.91938e-05
8	3081300	.	A	G	8.28e-06	3.31193e-05
8	3081309	.	C	A	8.28e-06	3.31193e-05
8	3081312	.	T	G	8.28e-06	3.31193e-05
8	3081320	.	G	A	8.28e-06	3.31193e-05
8	3081325	rs143519767	C	T	0.00295	0.0117133
8	3081326	.	G	A	4.97e-05	0.000198775
8	3081333	.	G	T	8.28e-06	3.31193e-05
8	3081340	.	G	A	8.28e-06	3.31193e-05
8	3081347	.	A	G	8.28e-06	3.31193e-05
8	3081348	.	A	G	2.48e-05	9.91938e-05
8	3081354	.	C	A	7.45e-05	0.000297945
8	3081358	.	T	C	8.28e-06	3.31193e-05
8	3081360	.	C	T	5.79e-05	0.000231566
8	3081364	.	G	A	3.31e-05	0.000132389
8	3081367	.	C	T	4.97e-05	0.000198775
8	3081374	.	T	C	8.28e-06	3.31193e-05
8	3081378	.	C	G	8.28e-06	3.31193e-05
8	3081379	.	T	G	8.28e-06	3.31193e-05
8	3081393	.	T	C	8.28e-06	3.31193e-05
8	3087558	.	A	G	8.28e-06	3.31193e-05
8	3087571	.	T	C	8.28e-06	3.31193e-05
8	3087574	.	G	T	8.28e-06	3.31193e-05
8	3087583	.	G	T	8.28e-06	3.31193e-05
8	3087590	.	A	G	4.14e-05	0.000165583
8	3087591	.	A	C	8.27e-06	3.30793e-05
8	3087597	.	C	T	1.66e-05	6.63972e-05
8	3087598	.	G	A	1.66e-05	6.63972e-05
8	3087601	.	T	C	8.27e-06	3.30793e-05
8	3087605	.	C	T	8.27e-06	3.30793e-05
8	3087608	.	C	A	2.48e-05	9.91938e-05
8	3087609	.	T	C	8.27e-06	3.30793e-05
8	3087611	.	C	T	8.27e-06	3.30793e-05
8	3087613	.	C	T	8.27e-06	3.30793e-05
8	3087621	.	A	G	8.27e-06	3.30793e-05
8	3087630	.	T	C	8.27e-06	3.30793e-05
8	3087633	.	C	A	8.27e-06	3.30793e-05
8	3087642	.	T	A	8.27e-06	3.30793e-05
8	3087645	.	T	A	1.65e-05	6.59973e-05
8	3087647	.	G	C	6.62e-05	0.000264756
8	3087664	.	A	T	4.96e-05	0.000198375
8	3087665	rs193153072	T	C	0.000141	0.000563801
8	3087670	.	C	T	1.65e-05	6.59973e-05
8	3087674	.	G	A	8.27e-06	3.30793e-05
8	3087677	.	T	C	0.000116	0.000463865
8	3087683	.	C	G	8.27e-06	3.30793e-05
8	3087687	rs147245019	C	G	0.00577	0.0227494
8	3087690	.	C	A	8.27e-06	3.30793e-05
8	3087702	.	C	G	3.31e-05	0.000132389
8	3087703	.	G	A	1.65e-05	6.59973e-05
8	3087705	.	G	C	8.27e-06	3.30793e-05
8	3087708	.	C	A	8.27e-06	3.30793e-05
8	3087714	.	T	G	8.27e-06	3.30793e-05
8	3087721	.	T	C	1.65e-05	6.59973e-05
8	3087726	.	G	A	8.27e-06	3.30793e-05
8	3087730	.	C	A	8.27e-06	3.30793e-05
8	3087731	rs74594674	G	A	0.000182	0.000727669
8	3087738	.	G	A	2.48e-05	9.91938e-05
8	3087742	.	C	A	7.44e-05	0.000297545
8	3087747	.	A	G	1.65e-05	6.59973e-05
8	3087748	.	T	C	4.14e-05	0.000165583
8	3087753	.	G	A	8.27e-06	3.30793e-05
8	3087756	.	G	A	8.27e-06	3.30793e-05
8	3141687	.	C	G	8.32e-06	3.32793e-05
8	3141695	rs141191857	C	T	0.000307	0.00122706
8	3141705	.	A	C	8.26e-06	3.30393e-05
8	3141712	rs146935905	G	A	8.26e-06	3.30393e-05
8	3141714	rs187060516	C	T	1.65e-05	6.59973e-05
8	3141715	.	G	A	8.26e-06	3.30393e-05
8	3141720	.	G	T	0.000239	0.000955429
8	3141721	.	C	T	0.000165	0.000659728
8	3141723	rs58993422	G	A	0.00994	0.0387837
8	3141724	.	G	A	8.25e-06	3.29993e-05
8	3141734	.	T	C	8.25e-06	3.29993e-05
8	3141738	.	A	G	8.25e-06	3.29993e-05
8	3141739	.	G	A	8.25e-06	3.29993e-05
8	3141742	.	G	A	8.25e-06	3.29993e-05
8	3141756	.	C	T	7.43e-05	0.000297145
8	3141757	.	C	T	2.48e-05	9.91938e-05
8	3141758	.	G	A	8.25e-06	3.29993e-05
8	3141764	.	G	A	8.25e-06	3.29993e-05
8	3141765	.	C	T	2.48e-05	9.91938e-05
8	3141766	.	G	A	2.48e-05	9.91938e-05
8	3141775	rs149028484	C	G	0.00107	0.00426857
8	3141783	.	T	C	8.25e-06	3.29993e-05
8	3141784	.	C	T	8.25e-06	3.29993e-05
8	3141792	.	T	C	8.25e-06	3.29993e-05
8	3141793	.	G	A	8.25e-06	3.29993e-05
8	3141795	.	C	T	1.65e-05	6.59973e-05
8	3141796	.	A	C	8.26e-06	3.30393e-05
8	3141798	.	T	C	8.26e-06	3.30393e-05
8	3141800	.	T	C	8.26e-06	3.30393e-05
8	3141801	.	C	G	2.48e-05	9.91938e-05
8	3141802	.	C	T	8.26e-06	3.30393e-05
8	3141803	.	A	G	8.26e-06	3.30393e-05
8	3141805	.	C	T	1.65e-05	6.59973e-05
8	3141806	.	G	A	8.26e-06	3.30393e-05
8	3141821	.	T	C	8.26e-06	3.30393e-05
8	3141828	.	T	C	8.26e-06	3.30393e-05
8	3141829	.	G	A	7.43e-05	0.000297145
8	3141838	.	C	T	8.26e-06	3.30393e-05
8	3141840	.	T	C	1.65e-05	6.59973e-05
8	3141843	.	C	T	8.26e-06	3.30393e-05
8	3141844	.	C	T	0.000149	0.000595778
8	3141845	.	G	A	8.26e-06	3.30393e-05
8	3141860	.	A	G	8.26e-06	3.30393e-05
8	3141864	.	G	C	8.26e-06	3.30393e-05
8	3141868	.	G	T	8.26e-06	3.30393e-05
8	3141871	.	G	A	1.65e-05	6.59973e-05
8	3165212	.	A	G	2.48e-05	9.91938e-05
8	3165213	.	G	A	8.28e-06	3.31193e-05
8	3165217	.	C	T	8.27e-06	3.30793e-05
8	3165220	.	A	G	8.27e-06	3.30793e-05
8	3165221	.	T	G	1.66e-05	6.63972e-05
8	3165222	.	G	A	4.14e-05	0.000165583
8	3165223	.	G	C	1.66e-05	6.63972e-05
8	3165225	.	C	T	3.31e-05	0.000132389
8	3165228	.	T	G	1.66e-05	6.63972e-05
8	3165236	.	C	G	8.27e-06	3.30793e-05
8	3165237	.	T	G	2.48e-05	9.91938e-05
8	3165238	.	G	C	8.27e-06	3.30793e-05
8	3165240	.	C	G	8.27e-06	3.30793e-05
8	3165252	.	G	C	2.48e-05	9.91938e-05
8	3165258	.	G	A	1.65e-05	6.59973e-05
8	3165261	.	G	C	8.27e-06	3.30793e-05
8	3165266	.	T	G	8.27e-06	3.30793e-05
8	3165268	.	T	C	8.27e-06	3.30793e-05
8	3165272	.	C	T	1.65e-05	6.59973e-05
8	3165277	rs139692376	G	A	0.000323	0.00129096
8	3165280	.	G	A	8.27e-06	3.30793e-05
8	3165284	.	G	A	8.27e-06	3.30793e-05
8	3165288	.	G	A	8.27e-06	3.30793e-05
8	3165299	.	A	G	8.27e-06	3.30793e-05
8	3165300	.	T	G	8.27e-06	3.30793e-05
8	3165304	.	C	T	3.31e-05	0.000132389
8	3165305	.	G	A	2.48e-05	9.91938e-05
8	3165307	.	C	T	8.27e-06	3.30793e-05
8	3165308	.	C	T	8.27e-06	3.30793e-05
8	3165313	.	G	C	8.27e-06	3.30793e-05
8	3165315	.	G	A	8.27e-06	3.30793e-05
8	3165316	.	G	A	0.000165	0.000659728
8	3165317	.	C	A	8.27e-06	3.30793e-05
8	3165319	.	G	C	1.65e-05	6.59973e-05
8	3165322	.	T	C	8.27e-06	3.30793e-05
8	3165324	.	G	C	8.27e-06	3.30793e-05
8	3165336	.	A	G	1.65e-05	6.59973e-05
8	3165339	.	T	A	2.48e-05	9.91938e-05
8	3165343	.	G	A	0.000149	0.000595778
8	3165830	.	T	C	1.65e-05	6.59973e-05
8	3165831	.	C	T	7.44e-05	0.000297545
8	3165836	.	A	C	5.78e-05	0.000231167
8	3165841	.	C	T	4.13e-05	0.000165183
8	3165842	.	G	A	5.78e-05	0.000231167
8	3165845	.	G	C	8.26e-06	3.30393e-05
8	3165848	.	A	G	8.26e-06	3.30393e-05
8	3165849	.	G	C	8.26e-06	3.30393e-05
8	3165850	rs190152290	T	C	0.00024	0.000959424
8	3165851	.	G	C	7.44e-05	0.000297545
8	3165856	.	G	C	1.65e-05	6.59973e-05
8	3165862	.	C	T	8.26e-06	3.30393e-05
8	3165863	.	A	C	8.26e-06	3.30393e-05
8	3165864	.	C	G	1.65e-05	6.59973e-05
8	3165868	.	C	G	8.26e-06	3.30393e-05
8	3165871	.	G	A	8.26e-06	3.30393e-05
8	3165875	.	C	G	8.26e-06	3.30393e-05
8	3165877	.	A	C	8.26e-06	3.30393e-05
8	3165878	.	C	G	4.13e-05	0.000165183
8	3165886	.	G	C	8.26e-06	3.30393e-05
8	3165889	.	C	T	0.000198	0.000791608
8	3165891	.	G	C	1.65e-05	6.59973e-05
8	3165893	.	G	T	8.26e-06	3.30393e-05
8	3165898	.	G	C	8.26e-06	3.30393e-05
8	3165901	.	G	A	8.27e-06	3.30793e-05
8	3165910	.	G	A	8.27e-06	3.30793e-05
8	3165911	.	G	A	4.13e-05	0.000165183
8	3165912	.	C	T	3.31e-05	0.000132389
8	3165913	.	G	A	0.000132	0.000527826
8	3165919	.	C	T	3.31e-05	0.000132389
8	3165933	.	A	G	8.27e-06	3.30793e-05
8	3165934	.	C	G	9.09e-05	0.000363517
8	3165935	.	A	T	8.27e-06	3.30793e-05
8	3165936	.	G	A	8.27e-06	3.30793e-05
8	3165940	.	T	C	8.27e-06	3.30793e-05
8	3165944	.	G	C	4.13e-05	0.000165183
8	3165945	.	T	C	4.96e-05	0.000198375
8	3165956	.	T	G	8.27e-06	3.30793e-05
8	3165965	.	T	C	8.27e-06	3.30793e-05
8	3165967	.	A	G	9.93e-05	0.000397101
8	3165973	.	C	T	8.27e-06	3.30793e-05
8	3165979	.	G	C	8.27e-06	3.30793e-05
8	3165980	.	C	G	8.27e-06	3.30793e-05
8	3165981	.	C	T	3.31e-05	0.000132389
8	3165982	rs146926975	G	A	0.00024	0.000959424
8	3165985	rs138221720	G	A	3.31e-05	0.000132389
8	3165986	.	T	C	8.27e-06	3.30793e-05
8	3165998	.	G	A	3.31e-05	0.000132389
8	3166003	.	C	G	3.31e-05	0.000132389
8	3166009	.	T	C	8.28e-06	3.31193e-05
8	3166012	.	T	C	8.28e-06	3.31193e-05
8	3166013	.	A	C	8.28e-06	3.31193e-05
8	3166015	.	C	G	1.66e-05	6.63972e-05
8	3166019	.	T	C	8.28e-06	3.31193e-05
8	3200817	.	G	A	8.28e-06	3.31193e-05
8	3200820	.	A	G	4.14e-05	0.000165583
8	3200838	.	T	C	1.66e-05	6.63972e-05
8	3200843	.	C	T	8.28e-06	3.31193e-05
8	3200844	.	G	A	0.000132	0.000527826
8	3200846	.	T	C	8.28e-06	3.31193e-05
8	3200848	.	T	A	8.28e-06	3.31193e-05
8	3200849	.	C	T	8.28e-06	3.31193e-05
8	3200853	.	T	C	1.66e-05	6.63972e-05
8	3200856	.	A	T	4.14e-05	0.000165583
8	3200857	.	T	C	8.27e-06	3.30793e-05
8	3200860	.	G	C	1.66e-05	6.63972e-05
8	3200863	.	T	C	8.27e-06	3.30793e-05
8	3200865	.	G	C	8.28e-06	3.31193e-05
8	3200869	.	T	G	0.000223	0.000891503
8	3200870	.	C	T	1.66e-05	6.63972e-05
8	3200880	.	G	A	8.28e-06	3.31193e-05
8	3200884	.	T	C	8.28e-06	3.31193e-05
8	3200891	.	T	C	8.28e-06	3.31193e-05
8	3200895	.	G	A	2.48e-05	9.91938e-05
8	3200898	.	T	A	8.28e-06	3.31193e-05
8	3200907	.	C	T	1.66e-05	6.63972e-05
8	3200913	rs147764737	A	C	0.00546	0.0215438
8	3200915	.	G	T	8.27e-06	3.30793e-05
8	3200931	.	C	T	1.66e-05	6.63972e-05
8	3200932	.	G	A	0.000124	0.000495846
8	3200934	.	G	A	8.28e-06	3.31193e-05
8	3200943	.	A	T	8.28e-06	3.31193e-05
8	3200944	.	C	T	3.31e-05	0.000132389
8	3200948	.	A	C	3.31e-05	0.000132389
8	3200953	.	C	G	8.28e-06	3.31193e-05
8	3200964	.	A	G	5.79e-05	0.000231566
8	3200976	.	A	T	8.28e-06	3.31193e-05
8	3200977	rs7813641	T	A	0.102	0.316045
8	3205521	.	G	A	2.49e-05	9.95938e-05
8	3205523	.	A	T	8.29e-06	3.31593e-05
8	3205526	.	T	A	8.29e-06	3.31593e-05
8	3205532	.	A	G	0.00024	0.000959424
8	3205535	.	C	G	0.000149	0.000595778
8	3205538	.	C	G	8.29e-06	3.31593e-05
8	3205544	.	G	A	8.28e-06	3.31193e-05
8	3205546	.	T	C	8.28e-06	3.31193e-05
8	3205548	.	C	T	8.28e-06	3.31193e-05
8	3205552	.	T	C	8.28e-06	3.31193e-05
8	3205558	.	G	C	8.28e-06	3.31193e-05
8	3205570	.	T	G	8.28e-06	3.31193e-05
8	3205571	.	G	A	8.28e-06	3.31193e-05
8	3205573	.	C	T	6.63e-05	0.000265156
8	3205579	.	C	G	9.94e-05	0.000397501
8	3205582	.	T	C	8.28e-06	3.31193e-05
8	3205585	.	C	G	1.66e-05	6.63972e-05
8	3205586	.	T	G	8.28e-06	3.31193e-05
8	3205588	.	T	C	8.28e-06	3.31193e-05
8	3205598	.	A	G	8.28e-06	3.31193e-05
8	3205599	.	C	T	8.28e-06	3.31193e-05
8	3205601	.	C	T	6.62e-05	0.000264756
8	3205604	.	A	G	4.14e-05	0.000165583
8	3205605	.	T	C	8.28e-06	3.31193e-05
8	3205606	.	G	T	8.28e-06	3.31193e-05
8	3205610	.	A	G	8.28e-06	3.31193e-05
8	3205616	.	A	G	8.28e-06	3.31193e-05
8	3205620	.	T	C	7.45e-05	0.000297945
8	3205623	.	G	C	8.28e-06	3.31193e-05
8	3205625	.	T	A	8.28e-06	3.31193e-05
8	3205642	.	G	A	2.48e-05	9.91938e-05
8	3205646	.	T	C	8.28e-06	3.31193e-05
8	3205647	.	G	A	8.28e-06	3.31193e-05
8	3205648	.	T	C	8.28e-06	3.31193e-05
8	3205650	.	C	T	8.28e-06	3.31193e-05
8	3205655	.	A	T	4.97e-05	0.000198775
8	3205663	.	T	G	8.28e-06	3.31193e-05
8	3205671	.	G	A	8.28e-06	3.31193e-05
8	3205681	.	C	T	1.66e-05	6.63972e-05
8	3205682	.	G	A	4.14e-05	0.000165583
8	3205683	.	G	C	8.28e-06	3.31193e-05
8	3205687	.	C	T	8.28e-06	3.31193e-05
8	3205688	.	A	G	8.28e-06	3.31193e-05
8	3216684	.	T	C	8.24e-06	3.29593e-05
8	3216687	.	C	G	5.77e-05	0.000230767
8	3216688	.	A	G	8.24e-06	3.29593e-05
8	3216693	.	T	G	8.24e-06	3.29593e-05
8	3216694	.	G	A	8.24e-06	3.29593e-05
8	3216697	.	C	T	3.3e-05	0.000131989
8	3216704	.	C	T	8.24e-06	3.29593e-05
8	3216705	.	A	C	1.65e-05	6.59973e-05
8	3216706	.	C	T	3.3e-05	0.000131989
8	3216712	.	C	T	1.65e-05	6.59973e-05
8	3216722	.	G	T	8.24e-06	3.29593e-05
8	3216732	.	C	G	8.24e-06	3.29593e-05
8	3216739	.	G	C	8.24e-06	3.29593e-05
8	3216751	.	C	T	1.65e-05	6.59973e-05
8	3216756	.	T	C	3.3e-05	0.000131989
8	3216761	.	G	A	8.24e-06	3.29593e-05
8	3216768	.	G	C	8.24e-06	3.29593e-05
8	3216774	.	C	T	4.12e-05	0.000164783
8	3216775	.	G	A	2.47e-05	9.87939e-05
8	3216783	.	G	A	2.47e-05	9.87939e-05
8	3216787	.	C	A	8.24e-06	3.29593e-05
8	3216799	.	T	C	8.24e-06	3.29593e-05
8	3216805	.	C	G	8.24e-06	3.29593e-05
8	3216808	.	A	G	8.24e-06	3.29593e-05
8	3216809	rs143951764	T	C	0.000832	0.00332108
8	3216814	.	C	T	3.3e-05	0.000131989
8	3216816	.	G	A	8.24e-06	3.29593e-05
8	3216820	.	A	C	8.24e-06	3.29593e-05
8	3216824	.	C	G	8.24e-06	3.29593e-05
8	3216831	.	T	G	8.24e-06	3.29593e-05
8	3216842	.	C	T	8.25e-06	3.29993e-05
8	3216846	.	T	A	8.25e-06	3.29993e-05
8	3216848	.	G	T	4.95e-05	0.000197975
8	3216851	.	C	G	8.25e-06	3.29993e-05
8	3216854	.	G	T	8.25e-06	3.29993e-05
8	3216857	.	C	G	8.25e-06	3.29993e-05
8	3224551	.	T	G	8.27e-06	3.30793e-05
8	3224554	.	C	G	4.14e-05	0.000165583
8	3224555	.	T	A	8.27e-06	3.30793e-05
8	3224556	.	G	A	8.27e-06	3.30793e-05
8	3224564	.	G	C	1.66e-05	6.63972e-05
8	3224567	.	A	T	3.31e-05	0.000132389
8	3224569	.	T	G	4.14e-05	0.000165583
8	3224570	.	G	A	1.66e-05	6.63972e-05
8	3224573	.	G	A	8.27e-06	3.30793e-05
8	3224579	.	G	A	2.48e-05	9.91938e-05
8	3224580	.	T	C	8.27e-06	3.30793e-05
8	3224582	rs148290208	C	T	0.00159	0.00633477
8	3224583	.	G	A	8.27e-06	3.30793e-05
8	3224587	.	T	G	1.66e-05	6.63972e-05
8	3224588	.	T	C	8.27e-06	3.30793e-05
8	3224607	.	C	T	8.28e-06	3.31193e-05
8	3224608	.	G	A	8.28e-06	3.31193e-05
8	3224609	.	A	C	0.000108	0.000431883
8	3224625	.	T	C	8.28e-06	3.31193e-05
8	3224628	.	C	T	8.28e-06	3.31193e-05
8	3224632	.	A	G	8.28e-06	3.31193e-05
8	3224633	.	C	T	8.28e-06	3.31193e-05
8	3224636	rs140611844	G	A	0.00204	0.00811849
8	3224637	.	C	T	8.28e-06	3.31193e-05
8	3224648	.	C	T	5.79e-05	0.000231566
8	3224650	.	T	C	1.66e-05	6.63972e-05
8	3224659	.	A	G	4.14e-05	0.000165583
8	3224662	.	C	G	8.28e-06	3.31193e-05
8	3224666	.	C	T	8.28e-06	3.31193e-05
8	3224669	.	G	A	2.48e-05	9.91938e-05
8	3224672	.	G	C	8.28e-06	3.31193e-05
8	3224674	.	G	C	8.28e-06	3.31193e-05
8	3224677	.	T	C	1.66e-05	6.63972e-05
8	3224680	.	C	T	8.28e-06	3.31193e-05
8	3224690	.	G	A	8.28e-06	3.31193e-05
8	3224696	.	A	T	3.31e-05	0.000132389
8	3224697	.	C	G	2.48e-05	9.91938e-05
8	3224700	.	C	T	8.28e-06	3.31193e-05
8	3224714	.	C	G	8.28e-06	3.31193e-05
8	3224717	.	T	G	8.28e-06	3.31193e-05
8	3224721	.	T	G	8.28e-06	3.31193e-05
8	3224723	.	G	A	1.66e-05	6.63972e-05
8	3224726	.	G	A	0.000166	0.000663724
8	3224734	.	T	A	8.28e-06	3.31193e-05
8	3224740	.	G	C	8.28e-06	3.31193e-05
8	3224744	.	A	G	8.28e-06	3.31193e-05
8	3224749	.	T	C	8.28e-06	3.31193e-05
8	3224764	.	G	T	2.48e-05	9.91938e-05
8	3224767	.	C	T	4.14e-05	0.000165583
8	3224774	rs138504271	G	C	1.66e-05	6.63972e-05
8	3226780	.	C	G	3.31e-05	0.000132389
8	3226781	.	C	A	8.28e-06	3.31193e-05
8	3226782	.	C	T	8.28e-06	3.31193e-05
8	3226783	rs111736379	A	G	0.00359	0.0142317
8	3226789	.	C	G	8.28e-06	3.31193e-05
8	3226804	.	C	T	4.97e-05	0.000198775
8	3226806	.	T	G	8.28e-06	3.31193e-05
8	3226815	.	G	C	8.28e-06	3.31193e-05
8	3226821	.	T	A	8.28e-06	3.31193e-05
8	3226824	.	G	A	8.28e-06	3.31193e-05
8	3226831	.	A	G	4.97e-05	0.000198775
8	3226840	.	C	G	4.14e-05	0.000165583
8	3226845	.	G	A	8.28e-06	3.31193e-05
8	3226851	.	G	C	1.66e-05	6.63972e-05
8	3226852	.	G	T	8.28e-06	3.31193e-05
8	3226857	.	T	C	8.28e-06	3.31193e-05
8	3226862	.	C	G	1.66e-05	6.63972e-05
8	3226864	rs115021133	C	G	0.00306	0.0121467
8	3226867	.	C	T	4.14e-05	0.000165583
8	3226875	.	T	G	8.28e-06	3.31193e-05
8	3226877	.	T	C	8.28e-06	3.31193e-05
8	3226878	.	A	T	2.48e-05	9.91938e-05
8	3226879	.	G	T	8.28e-06	3.31193e-05
8	3226882	.	T	A	8.28e-06	3.31193e-05
8	3226888	.	T	C	8.28e-06	3.31193e-05
8	3226890	.	G	A	8.28e-06	3.31193e-05
8	3226891	.	A	G	8.29e-05	0.000331531
8	3245017	.	G	A	0.000108	0.000431883
8	3245019	.	C	T	8.27e-06	3.30793e-05
8	3245023	.	G	C	8.27e-06	3.30793e-05
8	3245024	.	C	T	3.31e-05	0.000132389
8	3245027	.	G	A	8.27e-06	3.30793e-05
8	3245032	.	G	C	8.27e-06	3.30793e-05
8	3245034	.	C	G	2.48e-05	9.91938e-05
8	3245038	.	G	T	1.65e-05	6.59973e-05
8	3245039	.	T	C	8.27e-06	3.30793e-05
8	3245044	.	C	T	8.27e-06	3.30793e-05
8	3245045	.	T	C	8.27e-06	3.30793e-05
8	3245050	.	G	A	8.27e-06	3.30793e-05
8	3245054	rs73657835	C	T	0.0078	0.0305973
8	3245056	.	C	A	8.27e-06	3.30793e-05
8	3245058	.	C	T	1.65e-05	6.59973e-05
8	3245064	.	C	T	8.27e-06	3.30793e-05
8	3245065	rs186256974	G	A	8.27e-06	3.30793e-05
8	3245067	.	G	A	1.65e-05	6.59973e-05
8	3245069	.	G	T	8.27e-06	3.30793e-05
8	3245071	.	C	T	1.65e-05	6.59973e-05
8	3245073	rs191881393	C	T	0.000198	0.000791608
8	3245078	.	T	C	8.27e-06	3.30793e-05
8	3245081	.	C	T	8.27e-06	3.30793e-05
8	3245082	.	T	C	8.27e-06	3.30793e-05
8	3245087	.	G	A	8.27e-06	3.30793e-05
8	3245092	.	C	T	8.27e-06	3.30793e-05
8	3245095	.	C	T	1.65e-05	6.59973e-05
8	3245097	.	G	A	9.09e-05	0.000363517
8	3245105	.	C	G	3.31e-05	0.000132389
8	3245112	.	T	A	0.000149	0.000595778
8	3245115	.	C	T	0.000256	0.00102334
8	3245117	.	G	A	5.78e-05	0.000231167
8	3245118	.	T	C	8.26e-06	3.30393e-05
8	3245119	.	G	C	8.26e-06	3.30393e-05
8	3245133	.	A	C	8.26e-06	3.30393e-05
8	3245136	.	C	A	8.26e-06	3.30393e-05
8	3245142	rs181981898	C	T	0.000347	0.0013868
8	3245144	.	T	C	5.79e-05	0.000231566
8	3245147	.	C	T	8.27e-06	3.30793e-05
8	3245150	.	T	C	1.65e-05	6.59973e-05
8	3245154	.	C	T	8.27e-06	3.30793e-05
8	3245155	.	G	A	4.13e-05	0.000165183
8	3245160	.	C	A	8.27e-06	3.30793e-05
8	3245163	.	G	A	8.27e-06	3.30793e-05
8	3245167	.	G	T	8.27e-06	3.30793e-05
8	3245170	.	C	T	1.65e-05	6.59973e-05
8	3245171	.	G	A	1.65e-05	6.59973e-05
8	3245173	.	G	A	8.27e-06	3.30793e-05
8	3245177	.	A	C	8.27e-06	3.30793e-05
8	3245179	.	G	A	1.66e-05	6.63972e-05
8	3245183	.	G	A	9.1e-05	0.000363917
8	3245188	.	C	T	2.48e-05	9.91938e-05
8	3245189	.	G	A	1.66e-05	6.63972e-05
8	3245196	.	G	C	1.66e-05	6.63972e-05
8	3245207	.	G	A	8.29e-06	3.31593e-05
8	3245208	.	G	C	8.29e-06	3.31593e-05
8	3253711	.	C	A	8.63e-06	3.45193e-05
8	3253723	.	G	A	6.81e-05	0.000272354
8	3253724	.	T	C	8.51e-06	3.40393e-05
8	3253726	.	G	C	8.49e-06	3.39593e-05
8	3253729	rs183456945	G	A	0.00194	0.00772245
8	3253731	.	G	C	3.39e-05	0.000135589
8	3253732	.	G	A	1.69e-05	6.75971e-05
8	3253738	.	G	A	8.41e-06	3.36393e-05
8	3253741	.	G	A	8.47e-06	3.38793e-05
8	3253744	.	G	A	2.54e-05	0.000101594
8	3253745	.	G	A	8.45e-06	3.37993e-05
8	3253747	.	G	T	1.69e-05	6.75971e-05
8	3253748	.	C	T	1.69e-05	6.75971e-05
8	3253749	.	G	A	2.53e-05	0.000101194
8	3253752	.	T	C	1.68e-05	6.71972e-05
8	3253753	.	G	A	1.68e-05	6.71972e-05
8	3253762	.	G	T	8.33e-06	3.33193e-05
8	3253764	.	T	G	4.16e-05	0.000166383
8	3253775	.	T	G	4.97e-05	0.000198775
8	3253783	.	G	C	0.000265	0.0010593
8	3253786	.	C	T	8.26e-06	3.30393e-05
8	3253788	.	C	T	8.26e-06	3.30393e-05
8	3253789	.	G	A	0.00246	0.00977966
8	3253790	.	G	C	8.26e-06	3.30393e-05
8	3253801	.	G	A	5.77e-05	0.000230767
8	3253810	.	T	C	8.25e-06	3.29993e-05
8	3253821	.	C	T	8.24e-06	3.29593e-05
8	3253830	.	C	G	8.24e-06	3.29593e-05
8	3253831	.	G	C	1.65e-05	6.59973e-05
8	3253833	.	C	T	2.47e-05	9.87939e-05
8	3253839	.	G	C	1.65e-05	6.59973e-05
8	3253840	.	T	G	2.47e-05	9.87939e-05
8	3253841	.	G	A	8.25e-06	3.29993e-05
8	3253846	.	C	T	1.65e-05	6.59973e-05
8	3253847	.	G	A	7.42e-05	0.000296745
8	3253854	.	C	T	8.25e-06	3.29993e-05
8	3253867	.	G	A	8.25e-06	3.29993e-05
8	3253869	.	C	T	1.65e-05	6.59973e-05
8	3253870	.	C	T	8.25e-06	3.29993e-05
8	3253872	.	C	T	8.26e-06	3.30393e-05
8	3253873	.	C	T	8.26e-06	3.30393e-05
8	3253877	.	G	A	1.65e-05	6.59973e-05
8	3253881	.	C	G	1.65e-05	6.59973e-05
8	3253886	.	T	C	8.26e-06	3.30393e-05
8	3253897	.	C	G	8.27e-06	3.30793e-05
8	3253902	.	A	G	8.28e-06	3.31193e-05
8	3253903	.	T	C	8.28e-06	3.31193e-05
8	3256912	.	C	A	8.28e-06	3.31193e-05
8	3256913	.	C	T	8.28e-06	3.31193e-05
8	3256916	.	T	C	8.28e-06	3.31193e-05
8	3256917	.	C	G	2.48e-05	9.91938e-05
8	3256930	.	G	T	8.28e-06	3.31193e-05
8	3256934	.	G	C	8.28e-06	3.31193e-05
8	3256940	rs147162816	C	T	0.000298	0.00119111
8	3256942	.	T	C	8.28e-06	3.31193e-05
8	3256944	.	G	A	8.28e-06	3.31193e-05
8	3256957	.	T	G	8.28e-06	3.31193e-05
8	3256962	.	A	T	8.28e-06	3.31193e-05
8	3256969	.	A	G	8.28e-06	3.31193e-05
8	3256970	.	T	C	8.28e-06	3.31193e-05
8	3256971	.	G	A	8.28e-06	3.31193e-05
8	3256972	.	T	C	3.31e-05	0.000132389
8	3256975	.	A	G	0.000381	0.00152255
8	3256976	.	G	T	1.66e-05	6.63972e-05
8	3256981	.	C	T	1.66e-05	6.63972e-05
8	3256982	.	T	C	1.66e-05	6.63972e-05
8	3256983	.	T	G	4.97e-05	0.000198775
8	3256984	.	A	G	8.28e-05	0.000331131
8	3256988	.	T	C	8.28e-06	3.31193e-05
8	3256989	.	A	G	8.28e-06	3.31193e-05
8	3256990	rs186913339	T	C	8.28e-06	3.31193e-05
8	3256993	.	T	G	2.48e-05	9.91938e-05
8	3256994	.	G	A	8.28e-06	3.31193e-05
8	3256999	.	T	C	1.66e-05	6.63972e-05
8	3257008	.	C	T	8.28e-06	3.31193e-05
8	3257014	.	G	A	2.48e-05	9.91938e-05
8	3257017	.	T	A	8.28e-06	3.31193e-05
8	3257020	.	G	A	3.31e-05	0.000132389
8	3257023	rs140328341	G	A	9.1e-05	0.000363917
8	3257027	.	G	A	1.66e-05	6.63972e-05
8	3257028	.	C	G	8.27e-06	3.30793e-05
8	3257033	.	A	G	8.27e-06	3.30793e-05
8	3257034	.	G	C	3.31e-05	0.000132389
8	3257036	rs144228134	T	C	8.27e-06	3.30793e-05
8	3257037	.	G	A	8.27e-06	3.30793e-05
8	3257041	.	A	C	8.27e-06	3.30793e-05
8	3257052	.	C	T	8.27e-06	3.30793e-05
8	3263564	.	C	T	4.14e-05	0.000165583
8	3263565	.	G	T	8.27e-06	3.30793e-05
8	3263569	.	G	A	8.27e-06	3.30793e-05
8	3263571	rs146267457	G	A	0.00285	0.0113191
8	3263577	.	G	C	8.27e-06	3.30793e-05
8	3263578	rs182424404	A	T	2.48e-05	9.91938e-05
8	3263580	.	C	A	2.48e-05	9.91938e-05
8	3263584	.	T	C	8.27e-06	3.30793e-05
8	3263586	.	C	G	8.27e-06	3.30793e-05
8	3263589	.	G	A	7.44e-05	0.000297545
8	3263595	.	C	T	8.27e-06	3.30793e-05
8	3263600	.	T	C	8.27e-06	3.30793e-05
8	3263612	rs115440730	A	C	0.00119	0.00474586
8	3263613	.	C	G	8.27e-06	3.30793e-05
8	3263616	.	G	C	8.27e-06	3.30793e-05
8	3263617	.	G	T	1.65e-05	6.59973e-05
8	3263619	.	T	A	8.27e-06	3.30793e-05
8	3263623	.	T	C	8.27e-06	3.30793e-05
8	3263629	.	T	A	8.27e-06	3.30793e-05
8	3263642	.	C	A	8.28e-06	3.31193e-05
8	3263643	.	A	C	8.28e-06	3.31193e-05
8	3263645	.	C	T	6.62e-05	0.000264756
8	3263658	.	A	C	4.97e-05	0.000198775
8	3263660	.	C	T	8.28e-06	3.31193e-05
8	3263661	.	C	T	8.28e-05	0.000331131
8	3263662	.	G	A	8.28e-06	3.31193e-05
8	3263664	.	G	A	1.66e-05	6.63972e-05
8	3263669	.	C	T	8.28e-06	3.31193e-05
8	3263670	.	G	T	8.28e-06	3.31193e-05
8	3263672	.	G	C	4.97e-05	0.000198775
8	3263675	.	G	C	1.66e-05	6.63972e-05
8	3263679	.	C	G	8.28e-06	3.31193e-05
8	3263686	.	C	G	1.66e-05	6.63972e-05
8	3263687	.	C	A	8.28e-06	3.31193e-05
8	3263700	.	G	A	5.8e-05	0.000231966
8	3263701	.	T	C	1.66e-05	6.63972e-05
8	3263703	.	T	C	8.28e-06	3.31193e-05
8	3263705	.	T	C	1.66e-05	6.63972e-05
8	3263729	.	C	T	8.29e-06	3.31593e-05
8	3263733	.	C	A	4.98e-05	0.000199175
8	3263741	.	A	C	1.66e-05	6.63972e-05
8	3265417	.	T	G	8.27e-06	3.30793e-05
8	3265422	.	G	C	0.000199	0.000795604
8	3265428	.	A	C	2.48e-05	9.91938e-05
8	3265430	.	T	C	8.27e-06	3.30793e-05
8	3265433	rs186058685	T	C	8.27e-06	3.30793e-05
8	3265440	.	C	T	1.65e-05	6.59973e-05
8	3265444	.	C	A	4.96e-05	0.000198375
8	3265447	.	C	T	8.27e-06	3.30793e-05
8	3265449	.	A	G	8.27e-06	3.30793e-05
8	3265450	.	G	T	8.27e-06	3.30793e-05
8	3265455	.	G	T	1.65e-05	6.59973e-05
8	3265461	.	G	C	8.27e-06	3.30793e-05
8	3265467	.	C	A	1.66e-05	6.63972e-05
8	3265479	.	G	C	8.27e-06	3.30793e-05
8	3265480	.	C	T	2.48e-05	9.91938e-05
8	3265482	.	A	G	8.27e-06	3.30793e-05
8	3265486	.	A	G	8.27e-06	3.30793e-05
8	3265490	.	G	T	8.27e-06	3.30793e-05
8	3265497	.	G	A	8.28e-06	3.31193e-05
8	3265500	.	G	A	8.27e-06	3.30793e-05
8	3265501	.	G	A	8.27e-06	3.30793e-05
8	3265506	.	C	G	8.27e-06	3.30793e-05
8	3265509	.	G	C	2.48e-05	9.91938e-05
8	3265510	.	G	A	1.66e-05	6.63972e-05
8	3265517	.	C	T	8.28e-06	3.31193e-05
8	3265521	.	A	T	4.14e-05	0.000165583
8	3265524	.	G	C	1.66e-05	6.63972e-05
8	3265526	.	C	T	8.28e-06	3.31193e-05
8	3265528	.	G	C	8.28e-06	3.31193e-05
8	3265529	.	A	C	8.27e-06	3.30793e-05
8	3265534	.	G	C	3.31e-05	0.000132389
8	3265535	.	T	C	8.28e-06	3.31193e-05
8	3265537	.	C	T	8.28e-06	3.31193e-05
8	3265538	.	C	A	8.28e-06	3.31193e-05
8	3265542	rs191152555	G	A	4.14e-05	0.000165583
8	3265546	.	G	A	1.66e-05	6.63972e-05
8	3265548	.	T	C	8.27e-06	3.30793e-05
8	3265549	.	A	G	8.27e-06	3.30793e-05
8	3265550	.	T	C	4.96e-05	0.000198375
8	3265562	.	C	T	8.28e-06	3.31193e-05
8	3265576	rs183309351	G	A	5.79e-05	0.000231566
8	3265577	.	C	T	1.66e-05	6.63972e-05
8	3265580	.	G	C	8.28e-06	3.31193e-05
8	3265583	.	A	T	8.28e-06	3.31193e-05
8	3265590	rs10088378	C	T	0.632	0.605754
8	3265595	.	G	A	1.66e-05	6.63972e-05
8	3265596	.	C	T	8.28e-06	3.31193e-05
8	3265602	.	A	G	8.28e-06	3.31193e-05
8	3265617	.	G	T	1.66e-05	6.63972e-05
8	3265620	.	T	A	8.28e-06	3.31193e-05
8	3265622	.	G	A	8.28e-06	3.31193e-05
8	3265628	.	T	C	8.28e-06	3.31193e-05
8	3265647	.	G	A	4.14e-05	0.000165583
8	3265656	.	C	G	8.28e-06	3.31193e-05
8	3265658	.	A	C	8.28e-06	3.31193e-05
8	3265659	.	G	C	1.66e-05	6.63972e-05
8	3265664	.	A	T	8.28e-06	3.31193e-05
8	3265670	.	T	C	8.28e-06	3.31193e-05
8	3265674	.	G	A	1.66e-05	6.63972e-05
8	3265675	.	T	C	8.28e-06	3.31193e-05
8	3265677	.	C	T	1.66e-05	6.63972e-05
8	3265683	.	T	C	0.00202	0.00803929
8	3265685	.	C	T	8.28e-06	3.31193e-05
8	3265693	.	T	A	8.28e-06	3.31193e-05
8	3265700	.	G	C	1.66e-05	6.63972e-05
8	3265704	.	C	G	8.28e-06	3.31193e-05
8	3265717	.	G	A	1.66e-05	6.63972e-05
8	3265720	.	G	A	1.66e-05	6.63972e-05
8	3265724	.	C	T	1.66e-05	6.63972e-05
8	3265726	.	G	A	1.66e-05	6.63972e-05
8	3265728	.	A	G	8.29e-06	3.31593e-05
8	3265731	.	G	A	8.29e-06	3.31593e-05
8	3265733	.	T	A	8.29e-06	3.31593e-05
8	3265737	.	G	A	1.66e-05	6.63972e-05
8	3265743	.	T	A	8.3e-06	3.31993e-05
8	3265752	.	G	A	8.32e-06	3.32793e-05
8	3266946	.	T	G	8.27e-06	3.30793e-05
8	3266952	.	G	A	0.00194	0.00772245
8	3266953	.	C	A	4.96e-05	0.000198375
8	3266958	.	C	T	8.27e-06	3.30793e-05
8	3266961	.	G	C	8.27e-06	3.30793e-05
8	3266965	.	C	G	8.27e-06	3.30793e-05
8	3266977	.	T	C	8.27e-06	3.30793e-05
8	3266985	.	C	G	8.27e-06	3.30793e-05
8	3266989	.	C	T	8.27e-06	3.30793e-05
8	3266991	.	G	T	8.27e-06	3.30793e-05
8	3266992	.	G	C	8.27e-06	3.30793e-05
8	3266995	.	A	G	1.66e-05	6.63972e-05
8	3266996	.	T	G	8.27e-06	3.30793e-05
8	3267005	.	C	T	8.28e-06	3.31193e-05
8	3267008	.	C	G	8.28e-06	3.31193e-05
8	3267012	.	C	T	1.66e-05	6.63972e-05
8	3267014	.	G	A	9.93e-05	0.000397101
8	3267021	.	G	C	5.79e-05	0.000231566
8	3267023	.	C	T	8.28e-06	3.31193e-05
8	3267027	rs182017822	C	T	0.00357	0.0141531
8	3267028	.	G	A	8.28e-06	3.31193e-05
8	3267030	.	G	A	3.31e-05	0.000132389
8	3267034	.	T	G	8.28e-06	3.31193e-05
8	3267035	.	C	G	8.28e-06	3.31193e-05
8	3267046	.	G	C	8.28e-06	3.31193e-05
8	3267053	.	C	T	8.28e-06	3.31193e-05
8	3267066	.	G	A	0.000902	0.00359987
8	3267068	.	T	C	1.66e-05	6.63972e-05
8	3267071	.	C	G	8.28e-06	3.31193e-05
8	3267072	rs185713105	C	T	4.97e-05	0.000198775
8	3267074	.	T	A	3.31e-05	0.000132389
8	3267076	.	C	T	2.48e-05	9.91938e-05
8	3267077	.	G	A	2.48e-05	9.91938e-05
8	3267078	.	C	T	8.28e-06	3.31193e-05
8	3267085	.	T	A	8.28e-06	3.31193e-05
8	3267086	.	A	G	8.28e-06	3.31193e-05
8	3267088	.	G	C	8.28e-06	3.31193e-05
8	3267089	.	C	T	1.66e-05	6.63972e-05
8	3267090	.	G	A	7.45e-05	0.000297945
8	3267092	.	G	A	8.28e-06	3.31193e-05
8	3267093	.	G	A	8.28e-06	3.31193e-05
8	3267099	.	A	G	8.28e-06	3.31193e-05
8	3267107	.	C	A	8.28e-06	3.31193e-05
8	3267108	rs190257069	A	G	0.000746	0.00297844
8	3267111	.	C	G	9.11e-05	0.000364317
8	3267112	.	C	A	8.28e-06	3.31193e-05
8	3267113	.	C	G	8.28e-06	3.31193e-05
8	3267117	.	C	A	4.14e-05	0.000165583
8	3267124	.	A	G	8.29e-06	3.31593e-05
8	3326229	.	C	G	8.29e-05	0.000331531
8	3326231	.	T	A	1.66e-05	6.63972e-05
8	3326237	.	G	C	8.28e-06	3.31193e-05
8	3326239	.	T	A	1.66e-05	6.63972e-05
8	3326240	.	A	C	8.28e-06	3.31193e-05
8	3326244	.	A	G	8.28e-06	3.31193e-05
8	3326253	.	C	T	8.28e-06	3.31193e-05
8	3326257	.	G	C	8.28e-06	3.31193e-05
8	3326258	.	G	T	0.000174	0.000695697
8	3326262	.	G	C	1.66e-05	6.63972e-05
8	3326263	.	C	G	8.28e-06	3.31193e-05
8	3326264	.	C	G	2.48e-05	9.91938e-05
8	3326269	.	C	T	4.14e-05	0.000165583
8	3326270	.	T	A	8.28e-06	3.31193e-05
8	3326277	.	C	T	7.45e-05	0.000297945
8	3326282	.	G	C	8.28e-06	3.31193e-05
8	3326298	.	C	G	0.000108	0.000431883
8	3326302	.	T	C	8.28e-06	3.31193e-05
8	3326304	.	G	T	2.48e-05	9.91938e-05
8	3326313	.	C	T	1.66e-05	6.63972e-05
8	3326317	.	A	G	1.66e-05	6.63972e-05
8	3326319	.	G	A	8.28e-06	3.31193e-05
8	3326329	.	A	G	8.28e-06	3.31193e-05
8	3326332	.	C	G	8.29e-06	3.31593e-05
8	3326335	.	G	C	8.29e-06	3.31593e-05
8	3326340	.	C	T	8.3e-06	3.31993e-05
8	3326341	.	G	C	8.3e-06	3.31993e-05
8	3326346	.	C	A	8.31e-06	3.32393e-05
8	3326349	.	G	A	8.32e-06	3.32793e-05
8	3326350	.	C	A	8.32e-06	3.32793e-05
8	3351146	.	C	T	3.3e-05	0.000131989
8	3351147	rs17066296	G	A	0.083	0.269687
8	3351160	.	C	G	4.12e-05	0.000164783
8	3351162	.	G	A	1.65e-05	6.59973e-05
8	3351165	.	G	A	8.24e-06	3.29593e-05
8	3351167	.	C	G	1.65e-05	6.59973e-05
8	3351169	.	C	A	8.24e-06	3.29593e-05
8	3351181	.	G	A	8.24e-06	3.29593e-05
8	3351183	rs117343776	A	G	0.012	0.0465806
8	3351195	rs56109797	C	A	0.077	0.253977
8	3351197	.	G	C	8.24e-06	3.29593e-05
8	3351199	.	G	C	8.24e-06	3.29593e-05
8	3351209	.	C	T	8.24e-06	3.29593e-05
8	3351211	.	C	T	6.59e-05	0.000263557
8	3351212	.	G	T	1.65e-05	6.59973e-05
8	3351213	.	C	T	1.65e-05	6.59973e-05
8	3351216	.	C	T	2.47e-05	9.87939e-05
8	3351218	.	G	C	8.24e-06	3.29593e-05
8	3351219	.	C	G	8.24e-06	3.29593e-05
8	3351221	.	C	G	8.24e-06	3.29593e-05
8	3351225	.	C	G	8.24e-06	3.29593e-05
8	3351234	.	G	T	8.24e-06	3.29593e-05
8	3351235	.	G	C	8.24e-06	3.29593e-05
8	3351236	.	C	T	8.24e-06	3.29593e-05
8	3351240	.	C	G	0.000206	0.000823576
8	3351246	.	G	A	1.65e-05	6.59973e-05
8	3432462	.	C	A	8.27e-06	3.30793e-05
8	3432468	.	T	A	8.27e-06	3.30793e-05
8	3432473	.	C	T	4.14e-05	0.000165583
8	3432475	.	G	C	8.27e-06	3.30793e-05
8	3432476	.	G	A	8.27e-06	3.30793e-05
8	3432479	.	G	A	0.000149	0.000595778
8	3432481	.	T	C	8.27e-06	3.30793e-05
8	3432483	.	G	A	8.27e-06	3.30793e-05
8	3432484	.	T	A	8.27e-06	3.30793e-05
8	3432485	.	G	A	8.27e-06	3.30793e-05
8	3432490	.	T	A	8.27e-06	3.30793e-05
8	3432500	.	A	G	9.92e-05	0.000396702
8	3432503	.	G	T	1.65e-05	6.59973e-05
8	3432508	.	C	T	8.27e-06	3.30793e-05
8	3432521	.	C	T	6.61e-05	0.000264356
8	3432522	.	T	C	8.27e-06	3.30793e-05
8	3432524	.	A	T	8.27e-06	3.30793e-05
8	3432526	.	C	A	8.27e-06	3.30793e-05
8	3432537	.	G	A	8.27e-06	3.30793e-05
8	3432542	.	G	C	1.65e-05	6.59973e-05
8	3432543	.	G	T	8.27e-06	3.30793e-05
8	3432547	.	T	C	8.27e-06	3.30793e-05
8	3432548	.	G	A	8.27e-06	3.30793e-05
8	3432550	.	C	G	8.26e-06	3.30393e-05
8	3432551	.	G	A	8.26e-06	3.30393e-05
8	3432553	.	C	T	8.26e-06	3.30393e-05
8	3432557	.	G	C	8.26e-06	3.30393e-05
8	3432564	.	C	G	1.65e-05	6.59973e-05
8	3432568	.	G	T	8.27e-06	3.30793e-05
8	3432570	.	T	C	1.65e-05	6.59973e-05
8	3432572	rs75083304	G	A	9.09e-05	0.000363517
8	3432573	.	G	T	3.31e-05	0.000132389
8	3432575	.	T	C	8.27e-06	3.30793e-05
8	3432577	.	C	T	8.27e-06	3.30793e-05
8	3432578	.	A	G	8.27e-06	3.30793e-05
8	3432580	.	A	T	8.27e-06	3.30793e-05
8	3432583	.	T	C	8.27e-06	3.30793e-05
8	3432586	rs146006696	T	G	0.0024	0.00954257
8	3432591	rs184791554	G	A	0.00086	0.00343261
8	3432592	.	G	C	1.65e-05	6.59973e-05
8	3443654	.	T	C	8.28e-06	3.31193e-05
8	3443661	.	G	T	3.31e-05	0.000132389
8	3443662	.	G	A	8.28e-06	3.31193e-05
8	3443671	.	C	T	0.00048	0.0019177
8	3443673	.	T	C	8.28e-06	3.31193e-05
8	3443674	.	G	C	8.28e-06	3.31193e-05
8	3443687	.	G	A	1.66e-05	6.63972e-05
8	3443691	.	C	T	4.97e-05	0.000198775
8	3443698	.	C	G	1.66e-05	6.63972e-05
8	3443701	.	T	C	8.28e-06	3.31193e-05
8	3443702	.	G	C	8.28e-06	3.31193e-05
8	3443716	.	G	T	8.28e-06	3.31193e-05
8	3443722	.	G	A	8.28e-06	3.31193e-05
8	3443724	.	T	A	8.28e-06	3.31193e-05
8	3443728	.	A	C	8.28e-06	3.31193e-05
8	3443729	.	G	C	1.66e-05	6.63972e-05
8	3443734	.	C	G	8.28e-06	3.31193e-05
8	3443737	.	G	T	8.28e-06	3.31193e-05
8	3443739	.	G	A	9.11e-05	0.000364317
8	3443741	.	A	G	8.28e-06	3.31193e-05
8	3443742	.	C	T	8.28e-06	3.31193e-05
8	3443743	.	G	A	0.000257	0.00102734
8	3443747	.	T	C	3.31e-05	0.000132389
8	3443749	.	G	A	8.28e-06	3.31193e-05
8	3443751	.	C	A	8.28e-06	3.31193e-05
8	3443752	.	C	T	8.28e-06	3.31193e-05
8	3443755	.	A	C	2.48e-05	9.91938e-05
8	3443762	.	A	T	8.28e-06	3.31193e-05
8	3443765	.	T	G	1.66e-05	6.63972e-05
8	3443767	.	T	C	2.48e-05	9.91938e-05
8	3443777	.	C	G	8.29e-06	3.31593e-05
8	3443787	.	G	C	8.33e-06	3.33193e-05
8	3474227	.	C	G	1.66e-05	6.63972e-05
8	3474228	.	T	A	8.28e-06	3.31193e-05
8	3474229	.	T	G	8.28e-06	3.31193e-05
8	3474235	.	A	C	2.49e-05	9.95938e-05
8	3474240	.	G	A	4.14e-05	0.000165583
8	3474244	.	C	A	8.28e-06	3.31193e-05
8	3474248	.	C	A	8.28e-06	3.31193e-05
8	3474250	.	C	T	0.000124	0.000495846
8	3474252	.	T	C	8.28e-06	3.31193e-05
8	3474254	.	T	G	8.28e-06	3.31193e-05
8	3474270	.	C	A	8.28e-06	3.31193e-05
8	3474273	.	A	G	8.28e-06	3.31193e-05
8	3474275	.	G	A	8.28e-06	3.31193e-05
8	3474277	.	T	A	4.97e-05	0.000198775
8	3474279	.	T	G	8.28e-06	3.31193e-05
8	3474284	.	A	T	8.28e-06	3.31193e-05
8	3474285	.	C	A	8.28e-06	3.31193e-05
8	3474288	.	G	C	8.28e-06	3.31193e-05
8	3474301	.	G	A	8.28e-06	3.31193e-05
8	3474308	.	C	A	1.66e-05	6.63972e-05
8	3474309	.	T	C	1.66e-05	6.63972e-05
8	3474320	.	C	G	8.28e-06	3.31193e-05
8	3565940	.	A	G	4.14e-05	0.000165583
8	3565941	.	G	A	1.65e-05	6.59973e-05
8	3565948	.	T	C	8.27e-06	3.30793e-05
8	3565950	.	T	C	2.48e-05	9.91938e-05
8	3565956	.	C	T	0.00173	0.00689013
8	3565957	.	C	T	8.27e-06	3.30793e-05
8	3565958	.	A	G	8.27e-05	0.000330732
8	3565961	.	C	T	2.48e-05	9.91938e-05
8	3565967	.	G	A	8.27e-06	3.30793e-05
8	3565970	.	C	T	1.65e-05	6.59973e-05
8	3565973	.	C	A	1.65e-05	6.59973e-05
8	3565979	.	G	C	8.27e-06	3.30793e-05
8	3565998	.	T	G	8.27e-06	3.30793e-05
8	3566000	.	A	C	8.27e-06	3.30793e-05
8	3566001	.	A	G	8.27e-05	0.000330732
8	3566003	.	C	T	1.66e-05	6.63972e-05
8	3566004	.	G	A	8.27e-06	3.30793e-05
8	3566005	.	C	A	1.66e-05	6.63972e-05
8	3566010	.	T	G	8.27e-06	3.30793e-05
8	3566012	.	C	T	3.31e-05	0.000132389
8	3566015	.	T	G	8.27e-06	3.30793e-05
8	3566016	.	G	A	8.28e-06	3.31193e-05
8	3566017	.	G	A	0.000132	0.000527826
8	3611447	.	C	A	1.66e-05	6.63972e-05
8	3611449	.	T	C	2.48e-05	9.91938e-05
8	3611454	.	T	C	8.28e-06	3.31193e-05
8	3611459	.	C	A	2.48e-05	9.91938e-05
8	3611463	.	G	C	2.48e-05	9.91938e-05
8	3611467	.	T	G	2.48e-05	9.91938e-05
8	3611481	.	C	T	0.000116	0.000463865
8	3611483	.	G	A	8.28e-06	3.31193e-05
8	3611486	.	G	A	8.28e-06	3.31193e-05
8	3611492	.	G	A	2.48e-05	9.91938e-05
8	3611496	.	G	C	8.28e-06	3.31193e-05
8	3611497	.	A	T	1.66e-05	6.63972e-05
8	3611501	.	G	A	8.28e-06	3.31193e-05
8	3611505	.	T	C	8.28e-06	3.31193e-05
8	3611510	.	T	C	8.28e-06	3.31193e-05
8	3611511	.	C	A	6.62e-05	0.000264756
8	3611512	.	G	A	8.28e-06	3.31193e-05
8	3611515	.	G	T	8.28e-06	3.31193e-05
8	3611522	.	C	A	3.31e-05	0.000132389
8	3611528	.	A	G	2.48e-05	9.91938e-05
8	3611530	.	T	C	3.31e-05	0.000132389
8	3611532	.	A	G	8.28e-06	3.31193e-05
8	3611536	.	C	A	9.93e-05	0.000397101
8	3611539	.	G	A	8.28e-06	3.31193e-05
8	3611554	.	T	C	4.14e-05	0.000165583
8	3611555	.	G	A	1.66e-05	6.63972e-05
8	3611559	.	G	C	1.66e-05	6.63972e-05
8	3611561	.	T	G	8.28e-06	3.31193e-05
8	3611563	.	G	C	8.28e-06	3.31193e-05
8	3611568	rs149896549	G	C	0.000116	0.000463865
8	3855424	.	C	G	8.27e-06	3.30793e-05
8	3855429	.	T	C	8.27e-06	3.30793e-05
8	3855430	.	G	T	8.27e-06	3.30793e-05
8	3855431	.	G	A	8.27e-06	3.30793e-05
8	3855437	.	G	A	8.27e-06	3.30793e-05
8	3855440	.	T	C	1.65e-05	6.59973e-05
8	3855442	.	C	A	1.65e-05	6.59973e-05
8	3855448	.	A	C	5.78e-05	0.000231167
8	3855450	.	T	C	2.48e-05	9.91938e-05
8	3855451	.	G	A	8.26e-06	3.30393e-05
8	3855455	.	T	A	8.26e-06	3.30393e-05
8	3855459	.	A	C	8.26e-06	3.30393e-05
8	3855462	.	A	C	4.13e-05	0.000165183
8	3855469	.	T	C	8.26e-06	3.30393e-05
8	3855478	.	T	C	8.26e-06	3.30393e-05
8	3855480	.	G	C	2.48e-05	9.91938e-05
8	3855481	.	C	A	8.26e-06	3.30393e-05
8	3855496	.	G	C	8.25e-06	3.29993e-05
8	3855497	.	A	G	8.25e-06	3.29993e-05
8	3855503	.	G	A	1.65e-05	6.59973e-05
8	3855505	.	A	C	8.25e-06	3.29993e-05
8	3855507	.	T	C	2.48e-05	9.91938e-05
8	3855509	.	G	C	8.25e-06	3.29993e-05
8	3855518	.	G	A	8.25e-06	3.29993e-05
8	3855533	.	G	A	4.95e-05	0.000197975
8	3855535	.	C	A	1.65e-05	6.59973e-05
8	3855539	.	G	C	8.25e-06	3.29993e-05
8	3855542	.	C	T	8.25e-06	3.29993e-05
8	3855547	.	C	T	4.95e-05	0.000197975
8	3855548	.	G	A	8.25e-06	3.29993e-05
8	3855550	.	G	A	8.25e-06	3.29993e-05
8	3855551	.	T	C	8.25e-06	3.29993e-05
8	3855554	.	T	C	1.65e-05	6.59973e-05
8	3855558	.	C	T	1.65e-05	6.59973e-05
8	3855559	.	G	A	0.000339	0.00135485
8	3855562	.	C	T	1.65e-05	6.59973e-05
8	3855564	.	C	G	8.26e-06	3.30393e-05
8	3855577	.	C	A	8.27e-06	3.30793e-05
8	3855578	.	G	T	1.65e-05	6.59973e-05
8	3855581	.	C	G	8.27e-06	3.30793e-05
8	3855583	.	G	A	1.65e-05	6.59973e-05
8	3855590	.	G	A	8.28e-06	3.31193e-05
8	3855592	.	G	C	8.28e-06	3.31193e-05
8	3855596	.	C	G	8.28e-06	3.31193e-05
8	3855599	.	G	A	8.29e-06	3.31593e-05
8	3855603	.	C	A	2.49e-05	9.95938e-05
8	3855604	.	G	A	4.98e-05	0.000199175
8	3855618	.	C	T	8.38e-06	3.35193e-05
8	3855619	.	G	A	8.38e-06	3.35193e-05
8	3855628	.	C	G	8.47e-06	3.38793e-05
8	3855629	.	T	C	8.49e-06	3.39593e-05
8	3855631	.	A	C	0.000145	0.00057979
8	3855632	.	G	C	0.000111	0.000443877
8	3889422	.	T	C	8.27e-06	3.30793e-05
8	3889431	.	G	A	1.65e-05	6.59973e-05
8	3889436	.	A	G	8.27e-06	3.30793e-05
8	3889437	.	G	T	8.27e-06	3.30793e-05
8	3889439	.	G	A	3.31e-05	0.000132389
8	3889441	.	G	A	1.65e-05	6.59973e-05
8	3889443	.	T	G	8.27e-06	3.30793e-05
8	3889446	.	G	A	1.65e-05	6.59973e-05
8	3889456	rs182008127	G	A	6.61e-05	0.000264356
8	3889463	.	C	A	8.26e-06	3.30393e-05
8	3889464	.	A	G	1.65e-05	6.59973e-05
8	3889466	.	T	C	8.26e-06	3.30393e-05
8	3889467	.	T	C	8.26e-06	3.30393e-05
8	3889471	.	G	C	2.48e-05	9.91938e-05
8	3889472	.	G	C	5.78e-05	0.000231167
8	3889473	.	G	A	8.26e-06	3.30393e-05
8	3889474	rs36042022	C	T	0.00274	0.0108852
8	3889478	rs186164788	C	T	0.000372	0.00148662
8	3889481	.	T	C	1.65e-05	6.59973e-05
8	3889482	.	G	A	1.65e-05	6.59973e-05
8	3889486	.	G	A	5.78e-05	0.000231167
8	3889494	rs74994887	G	A	0.00128	0.00510364
8	3889495	.	G	C	8.25e-06	3.29993e-05
8	3889497	.	G	A	0.000116	0.000463865
8	3889498	.	T	G	2.48e-05	9.91938e-05
8	3889499	.	G	A	8.25e-06	3.29993e-05
8	3889500	.	G	C	1.65e-05	6.59973e-05
8	3889503	.	T	G	8.25e-05	0.000329932
8	3889512	.	G	A	1.65e-05	6.59973e-05
8	3889513	.	T	C	8.25e-06	3.29993e-05
8	3889515	.	G	A	8.25e-06	3.29993e-05
8	3889524	.	G	A	5.78e-05	0.000231167
8	3889527	.	G	C	8.26e-06	3.30393e-05
8	3889528	.	C	A	8.26e-06	3.30393e-05
8	3889530	.	G	A	2.48e-05	9.91938e-05
8	3889533	.	C	A	1.65e-05	6.59973e-05
8	3889534	.	C	T	9.08e-05	0.000363118
8	3889535	.	G	A	5.78e-05	0.000231167
8	3889536	.	G	C	3.3e-05	0.000131989
8	3889547	.	C	G	8.26e-06	3.30393e-05
8	3889549	.	A	G	7.43e-05	0.000297145
8	3889550	.	T	C	2.48e-05	9.91938e-05
8	3889551	rs144487969	G	A	6.61e-05	0.000264356
8	3889554	.	G	C	4.13e-05	0.000165183
8	3889555	.	A	T	8.26e-06	3.30393e-05
8	3889559	.	T	G	8.26e-06	3.30393e-05
8	3889562	.	T	G	8.26e-06	3.30393e-05
8	3889566	.	A	C	8.27e-06	3.30793e-05
8	3889568	.	G	A	8.27e-06	3.30793e-05
8	3889571	.	G	A	1.65e-05	6.59973e-05
8	3889576	.	C	G	8.27e-06	3.30793e-05
8	3889583	.	G	T	8.27e-06	3.30793e-05
8	3889586	.	T	G	8.27e-06	3.30793e-05
8	3889587	.	T	G	5.79e-05	0.000231566
8	3889591	.	C	T	8.27e-06	3.30793e-05
8	3889592	.	C	G	8.27e-06	3.30793e-05
8	3889594	.	G	C	8.27e-06	3.30793e-05
8	3889595	.	G	A	0.000389	0.00155449
8	3889597	.	T	C	1.66e-05	6.63972e-05
8	3889606	.	G	C	1.66e-05	6.63972e-05
8	3889608	.	G	T	8.28e-06	3.31193e-05
8	3889613	.	T	C	1.66e-05	6.63972e-05
8	3889616	.	G	A	1.66e-05	6.63972e-05
8	3889618	.	A	G	6.62e-05	0.000264756
8	3889625	.	T	C	2.48e-05	9.91938e-05
8	4277471	.	C	G	8.38e-06	3.35193e-05
8	4277478	.	C	G	8.35e-06	3.33993e-05
8	4277480	.	T	C	8.34e-06	3.33593e-05
8	4277482	.	T	C	2.5e-05	9.99938e-05
8	4277485	.	T	C	8.33e-06	3.33193e-05
8	4277497	.	T	C	8.32e-06	3.32793e-05
8	4277500	.	G	T	1.66e-05	6.63972e-05
8	4277511	.	C	A	8.31e-06	3.32393e-05
8	4277512	rs181813168	G	A	0.000191	0.000763635
8	4277515	.	G	A	1.66e-05	6.63972e-05
8	4277521	.	C	T	8.31e-06	3.32393e-05
8	4277522	.	G	A	4.16e-05	0.000166383
8	4277524	.	G	C	8.31e-06	3.32393e-05
8	4277527	.	C	A	1.66e-05	6.63972e-05
8	4277533	rs151160104	A	C	0.000857	0.00342066
8	4277534	.	G	A	2.5e-05	9.99938e-05
8	4277536	.	G	A	3.33e-05	0.000133189
8	4277539	.	G	A	7.49e-05	0.000299544
8	4277541	.	T	C	0.000125	0.000499844
8	4277545	.	T	G	8.33e-06	3.33193e-05
8	4277546	.	C	G	8.33e-06	3.33193e-05
8	4277552	.	C	G	8.34e-06	3.33593e-05
8	4277556	.	C	A	1.67e-05	6.67972e-05
8	4277559	.	T	C	1.67e-05	6.67972e-05
8	4277561	.	G	C	1.68e-05	6.71972e-05
8	4277562	.	A	T	8.38e-06	3.35193e-05
8	4277566	.	G	A	8.4e-06	3.35993e-05
8	4277568	.	G	A	8.41e-06	3.36393e-05
8	4277569	.	C	G	8.43e-06	3.37193e-05
8	4494869	.	T	C	8.28e-06	3.31193e-05
8	4494883	.	G	C	5.8e-05	0.000231966
8	4494884	.	T	C	8.28e-06	3.31193e-05
8	4494886	.	G	C	8.28e-06	3.31193e-05
8	4494890	.	C	T	2.48e-05	9.91938e-05
8	4494891	.	T	A	1.66e-05	6.63972e-05
8	4494898	.	C	T	8.28e-06	3.31193e-05
8	4494899	.	G	A	4.14e-05	0.000165583
8	4494904	.	C	T	1.66e-05	6.63972e-05
8	4494905	rs17417724	T	C	0.045	0.160819
8	4494907	.	A	T	8.28e-06	3.31193e-05
8	4494908	.	T	C	3.31e-05	0.000132389
8	4494917	.	A	G	0.000257	0.00102734
8	4494921	.	T	C	8.28e-06	3.31193e-05
8	4494922	.	C	A	8.28e-06	3.31193e-05
8	4494943	.	G	A	4.14e-05	0.000165583
8	4494944	.	G	C	8.28e-06	3.31193e-05
8	4494947	.	G	A	1.66e-05	6.63972e-05
8	4494948	.	G	A	8.27e-06	3.30793e-05
8	4494950	.	C	A	8.27e-06	3.30793e-05
8	4494952	.	A	G	8.27e-06	3.30793e-05
8	4494954	.	T	C	8.27e-06	3.30793e-05
8	4494958	.	T	G	8.27e-06	3.30793e-05
8	4494960	.	C	G	8.27e-06	3.30793e-05
8	4494963	rs116314718	T	C	4.14e-05	0.000165583
8	4494965	.	G	T	8.27e-06	3.30793e-05
8	4494968	.	C	G	2.48e-05	9.91938e-05
8	4494973	.	C	T	8.27e-06	3.30793e-05
8	4494974	.	C	G	8.27e-06	3.30793e-05
8	4494975	.	G	A	5.79e-05	0.000231566
8	4494977	.	G	A	8.27e-06	3.30793e-05
8	4494982	.	T	C	8.27e-06	3.30793e-05
8	4494984	.	A	C	8.27e-06	3.30793e-05
8	4494989	.	G	A	2.48e-05	9.91938e-05
8	4494992	.	G	A	8.27e-06	3.30793e-05
8	4494996	.	T	C	1.66e-05	6.63972e-05
8	4494997	.	T	G	1.66e-05	6.63972e-05
8	4494999	.	G	T	8.27e-06	3.30793e-05
8	4495002	.	T	C	8.27e-06	3.30793e-05
8	4495004	.	G	C	8.28e-06	3.31193e-05
8	4495007	.	C	T	8.28e-06	3.31193e-05
8	4495008	.	G	A	8.28e-06	3.31193e-05
8	4495009	.	G	C	8.28e-06	3.31193e-05
8	4495013	rs34523832	C	T	8.28e-06	3.31193e-05
8	4495014	.	C	A	1.66e-05	6.63972e-05
8	4495015	.	C	T	1.66e-05	6.63972e-05
8	4495022	.	A	G	8.28e-06	3.31193e-05
8	4495031	.	G	A	1.66e-05	6.63972e-05
8	4495036	.	C	G	8.28e-06	3.31193e-05
8	4495039	.	T	C	0.000273	0.00109125
8	4495042	.	T	G	8.28e-06	3.31193e-05
8	4495043	rs35620271	G	A	0.00104	0.0041492
8	4495044	.	C	A	8.28e-06	3.31193e-05
8	4495049	.	G	A	8.28e-06	3.31193e-05
8	4495051	.	G	T	8.28e-06	3.31193e-05
8	4495056	rs144908021	T	C	0.000207	0.000827572
8	4495060	.	C	G	3.31e-05	0.000132389
8	4495064	.	G	A	8.28e-06	3.31193e-05
8	4495065	.	C	A	8.28e-06	3.31193e-05
8	4495076	.	C	G	8.28e-06	3.31193e-05
8	4851853	.	C	A	8.25e-06	3.29993e-05
8	4851854	.	C	A	8.25e-06	3.29993e-05
8	4851859	.	G	T	4.95e-05	0.000197975
8	4851860	.	C	T	8.25e-06	3.29993e-05
8	4851865	.	G	C	3.3e-05	0.000131989
8	4851869	.	G	C	8.25e-06	3.29993e-05
8	4851873	.	C	G	1.65e-05	6.59973e-05
8	4851874	.	C	T	4.12e-05	0.000164783
8	4851877	.	G	C	7.42e-05	0.000296745
8	4851878	.	C	A	1.65e-05	6.59973e-05
8	4851881	.	A	C	8.24e-06	3.29593e-05
8	4851884	rs190627256	G	A	7.42e-05	0.000296745
8	4851885	.	C	G	8.24e-06	3.29593e-05
8	4851887	.	C	A	8.24e-06	3.29593e-05
8	4851889	.	A	G	8.24e-06	3.29593e-05
8	4851890	.	G	A	8.24e-06	3.29593e-05
8	4851892	.	A	G	8.24e-06	3.29593e-05
8	4851894	.	C	T	8.24e-06	3.29593e-05
8	4851906	.	G	A	8.24e-06	3.29593e-05
8	4851912	.	C	A	8.24e-06	3.29593e-05
8	4851916	.	T	C	1.65e-05	6.59973e-05
8	4851926	.	T	A	8.24e-06	3.29593e-05
8	4851928	.	C	A	8.24e-06	3.29593e-05
8	4851930	.	C	A	8.24e-06	3.29593e-05
8	4851933	.	A	C	8.24e-06	3.29593e-05
8	4851934	rs184106214	G	T	8.24e-06	3.29593e-05
8	38271150	.	C	T	4.13e-05	0.000165183
8	38271151	rs17182463	G	A	0.000174	0.000695697
8	38271153	.	C	T	1.65e-05	6.59973e-05
8	38271154	.	G	A	8.26e-06	3.30393e-05
8	38271158	.	G	A	8.26e-06	3.30393e-05
8	38271176	.	C	T	1.65e-05	6.59973e-05
8	38271182	.	T	C	8.26e-06	3.30393e-05
8	38271183	.	G	C	2.48e-05	9.91938e-05
8	38271187	.	G	T	8.26e-06	3.30393e-05
8	38271189	.	C	T	1.65e-05	6.59973e-05
8	38271190	.	G	A	1.65e-05	6.59973e-05
8	38271191	.	G	C	7.44e-05	0.000297545
8	38271197	.	G	T	8.26e-06	3.30393e-05
8	38271198	.	C	T	1.65e-05	6.59973e-05
8	38271200	.	G	A	8.26e-06	3.30393e-05
8	38271208	.	C	A	8.26e-06	3.30393e-05
8	38271215	.	C	T	2.48e-05	9.91938e-05
8	38271216	.	G	A	6.61e-05	0.000264356
8	38271222	.	T	C	1.65e-05	6.59973e-05
8	38271232	.	C	T	8.26e-06	3.30393e-05
8	38271233	.	G	A	8.26e-06	3.30393e-05
8	38271248	.	G	A	1.65e-05	6.59973e-05
8	38271254	.	C	T	0.000322	0.00128696
8	38271255	.	G	A	0.000124	0.000495846
8	38271257	rs55906164	A	G	1.65e-05	6.59973e-05
8	38271258	.	G	C	8.26e-06	3.30393e-05
8	38271264	.	C	T	4.13e-05	0.000165183
8	38271269	.	G	A	0.000124	0.000495846
8	38271271	.	C	T	1.65e-05	6.59973e-05
8	38271272	.	G	A	1.65e-05	6.59973e-05
8	38271276	.	A	G	8.26e-06	3.30393e-05
8	38271278	.	G	A	8.26e-06	3.30393e-05
8	38271284	.	G	C	6.61e-05	0.000264356
8	38271301	rs56234888	G	A	0.00383	0.015174
8	38271306	.	G	A	8.26e-06	3.30393e-05
8	38271317	.	G	A	0.000182	0.000727669
8	38271433	.	T	C	6.59e-05	0.000263557
8	38271439	.	G	C	8.24e-06	3.29593e-05
8	38271450	.	A	G	0.000395	0.00157844
8	38271451	.	G	C	8.24e-06	3.29593e-05
8	38271456	.	C	T	8.24e-06	3.29593e-05
8	38271457	.	G	A	1.65e-05	6.59973e-05
8	38271461	.	C	T	2.47e-05	9.87939e-05
8	38271466	rs56341011	C	T	0.00654	0.0257356
8	38271469	.	G	A	1.65e-05	6.59973e-05
8	38271490	.	G	A	8.24e-06	3.29593e-05
8	38271491	.	G	T	2.47e-05	9.87939e-05
8	38271508	.	C	T	8.24e-06	3.29593e-05
8	38271526	.	C	A	8.24e-06	3.29593e-05
8	38271527	.	C	T	2.47e-05	9.87939e-05
8	38271545	.	C	T	3.3e-05	0.000131989
8	38271546	.	G	A	0.000132	0.000527826
8	38271674	.	C	T	8.24e-06	3.29593e-05
8	38271675	.	G	A	3.3e-05	0.000131989
8	38271684	.	G	A	8.24e-06	3.29593e-05
8	38271688	.	C	T	8.24e-06	3.29593e-05
8	38271693	.	C	T	3.3e-05	0.000131989
8	38271695	.	T	G	8.24e-06	3.29593e-05
8	38271696	.	G	A	1.65e-05	6.59973e-05
8	38271711	.	C	A	8.24e-06	3.29593e-05
8	38271715	.	T	C	8.24e-06	3.29593e-05
8	38271726	.	G	A	8.24e-06	3.29593e-05
8	38271729	.	A	C	8.24e-06	3.29593e-05
8	38271735	.	C	T	8.25e-06	3.29993e-05
8	38271749	.	C	T	4.95e-05	0.000197975
8	38271750	.	G	A	4.13e-05	0.000165183
8	38271759	.	G	A	8.25e-06	3.29993e-05
8	38271762	.	G	C	2.48e-05	9.91938e-05
8	38271765	.	G	A	8.25e-06	3.29993e-05
8	38271779	.	T	C	8.25e-06	3.29993e-05
8	38271789	.	G	A	1.65e-05	6.59973e-05
8	38271812	.	A	C	8.26e-06	3.30393e-05
8	38272079	.	A	G	1.65e-05	6.59973e-05
8	38272101	.	C	G	2.48e-05	9.91938e-05
8	38272102	.	G	A	8.25e-06	3.29993e-05
8	38272144	.	G	C	8.26e-06	3.30393e-05
8	38272316	.	T	C	8.25e-06	3.29993e-05
8	38272320	.	C	T	8.25e-06	3.29993e-05
8	38272321	.	G	A	2.48e-05	9.91938e-05
8	38272330	.	A	G	8.25e-06	3.29993e-05
8	38272338	.	G	T	8.25e-06	3.29993e-05
8	38272342	.	G	A	2.47e-05	9.87939e-05
8	38272354	.	T	C	8.25e-06	3.29993e-05
8	38272369	.	A	G	8.25e-06	3.29993e-05
8	38272386	.	G	A	0.000231	0.000923467
8	38272399	.	T	C	1.65e-05	6.59973e-05
8	38272405	.	G	A	1.65e-05	6.59973e-05
8	38273399	.	C	A	8.24e-06	3.29593e-05
8	38273406	.	C	T	8.24e-06	3.29593e-05
8	38273416	.	C	T	8.24e-06	3.29593e-05
8	38273427	.	G	A	8.24e-06	3.29593e-05
8	38273430	.	G	C	8.24e-06	3.29593e-05
8	38273433	.	G	A	2.47e-05	9.87939e-05
8	38273467	.	T	C	8.25e-06	3.29993e-05
8	38273468	.	C	T	3.3e-05	0.000131989
8	38273470	.	G	A	8.25e-06	3.29993e-05
8	38273478	.	G	A	8.25e-06	3.29993e-05
8	38273490	.	G	C	8.26e-06	3.30393e-05
8	38273531	.	C	T	8.26e-06	3.30393e-05
8	38273532	.	C	A	8.26e-06	3.30393e-05
8	38273541	.	G	A	8.26e-06	3.30393e-05
8	38273548	.	G	C	8.26e-06	3.30393e-05
8	38273556	.	C	T	1.65e-05	6.59973e-05
8	38273563	.	A	G	8.26e-06	3.30393e-05
8	38273565	.	G	T	8.26e-06	3.30393e-05
8	38273573	.	A	G	8.26e-06	3.30393e-05
8	38273582	.	C	A	8.26e-06	3.30393e-05
8	38274831	.	C	T	8.25e-05	0.000329932
8	38274832	.	G	A	1.65e-05	6.59973e-05
8	38274835	.	C	G	8.25e-06	3.29993e-05
8	38274845	.	G	A	8.24e-06	3.29593e-05
8	38274848	.	G	C	8.24e-06	3.29593e-05
8	38274849	.	G	A	8.24e-06	3.29593e-05
8	38274861	.	C	T	8.24e-06	3.29593e-05
8	38274866	.	G	A	8.24e-06	3.29593e-05
8	38274871	.	C	T	8.24e-06	3.29593e-05
8	38274873	.	G	A	2.47e-05	9.87939e-05
8	38274878	.	T	C	8.24e-06	3.29593e-05
8	38274892	.	A	G	1.65e-05	6.59973e-05
8	38274929	.	C	T	8.25e-06	3.29993e-05
8	38274933	.	C	T	1.65e-05	6.59973e-05
8	38274934	.	G	A	8.25e-06	3.29993e-05
8	38275389	.	C	T	8.26e-06	3.30393e-05
8	38275392	.	C	T	8.26e-06	3.30393e-05
8	38275396	.	A	G	8.26e-06	3.30393e-05
8	38275407	.	C	G	8.26e-06	3.30393e-05
8	38275420	.	C	T	8.27e-05	0.000330732
8	38275421	.	G	T	8.27e-06	3.30793e-05
8	38275423	.	T	C	1.65e-05	6.59973e-05
8	38275445	.	C	T	8.27e-06	3.30793e-05
8	38275448	.	T	C	3.31e-05	0.000132389
8	38275463	.	C	T	2.48e-05	9.91938e-05
8	38275492	.	G	C	8.28e-06	3.31193e-05
8	38275493	.	G	A	8.28e-06	3.31193e-05
8	38275499	.	C	T	8.28e-06	3.31193e-05
8	38275514	.	C	T	0.000116	0.000463865
8	38275741	.	A	G	1.65e-05	6.59973e-05
8	38275752	.	C	T	8.27e-06	3.30793e-05
8	38275756	.	G	C	8.27e-06	3.30793e-05
8	38275759	.	G	C	8.27e-06	3.30793e-05
8	38275766	.	G	A	8.27e-06	3.30793e-05
8	38275768	.	G	A	4.96e-05	0.000198375
8	38275778	rs150652786	G	A	5.79e-05	0.000231566
8	38275788	.	T	C	8.27e-06	3.30793e-05
8	38275790	.	C	T	9.09e-05	0.000363517
8	38275791	.	T	C	8.27e-06	3.30793e-05
8	38275798	.	C	A	1.65e-05	6.59973e-05
8	38275808	.	C	A	0.000388	0.0015505
8	38275810	.	T	C	8.26e-06	3.30393e-05
8	38275813	.	G	C	8.26e-06	3.30393e-05
8	38275817	.	C	A	8.26e-06	3.30393e-05
8	38275833	.	C	T	4.96e-05	0.000198375
8	38275834	.	G	A	8.26e-06	3.30393e-05
8	38275835	.	T	G	8.26e-06	3.30393e-05
8	38275839	.	G	A	8.26e-06	3.30393e-05
8	38275840	.	G	A	2.48e-05	9.91938e-05
8	38275842	.	C	T	3.3e-05	0.000131989
8	38275843	.	G	A	2.48e-05	9.91938e-05
8	38275847	.	C	T	1.65e-05	6.59973e-05
8	38275848	.	A	G	3.3e-05	0.000131989
8	38275853	.	A	C	8.26e-06	3.30393e-05
8	38275855	.	C	T	2.48e-05	9.91938e-05
8	38275857	.	C	T	3.3e-05	0.000131989
8	38275860	.	G	C	8.26e-06	3.30393e-05
8	38275868	.	G	A	4.95e-05	0.000197975
8	38275869	.	G	C	6.6e-05	0.000263956
8	38275872	.	G	A	8.25e-06	3.29993e-05
8	38275874	.	A	C	8.25e-06	3.29993e-05
8	38275889	.	C	T	8.25e-06	3.29993e-05
8	38275896	.	A	G	1.65e-05	6.59973e-05
8	38277061	.	C	A	8.25e-06	3.29993e-05
8	38277064	rs183376882	C	T	5.78e-05	0.000231167
8	38277065	.	G	A	8.25e-06	3.29993e-05
8	38277066	rs144131616	C	T	0.000223	0.000891503
8	38277078	.	C	T	1.65e-05	6.59973e-05
8	38277086	.	G	A	2.48e-05	9.91938e-05
8	38277101	.	T	C	8.26e-06	3.30393e-05
8	38277106	.	C	T	8.26e-06	3.30393e-05
8	38277108	.	G	C	1.65e-05	6.59973e-05
8	38277117	.	A	G	1.65e-05	6.59973e-05
8	38277149	.	C	T	2.48e-05	9.91938e-05
8	38277150	.	G	A	2.48e-05	9.91938e-05
8	38277156	.	C	T	4.96e-05	0.000198375
8	38277157	.	G	A	3.31e-05	0.000132389
8	38277159	rs56273573	C	T	9.09e-05	0.000363517
8	38277163	.	A	G	8.26e-06	3.30393e-05
8	38277167	.	T	C	8.27e-06	3.30793e-05
8	38277172	.	G	A	8.27e-06	3.30793e-05
8	38277176	.	T	C	8.26e-06	3.30393e-05
8	38277179	.	G	A	8.26e-06	3.30393e-05
8	38277192	.	G	A	8.27e-06	3.30793e-05
8	38277196	.	T	C	8.27e-06	3.30793e-05
8	38277198	.	G	A	8.27e-06	3.30793e-05
8	38277199	.	A	G	8.27e-06	3.30793e-05
8	38277221	.	G	A	8.27e-06	3.30793e-05
8	38277222	.	C	T	2.48e-05	9.91938e-05
8	38277225	.	G	A	8.27e-06	3.30793e-05
8	38277229	.	A	G	8.27e-06	3.30793e-05
8	38277236	.	C	A	8.27e-06	3.30793e-05
8	38277237	rs56174879	C	T	0.000455	0.00181793
8	38277239	.	G	A	3.31e-05	0.000132389
8	38277243	.	C	T	8.27e-06	3.30793e-05
8	38277246	.	T	C	8.27e-06	3.30793e-05
8	38277250	.	A	G	8.27e-06	3.30793e-05
8	38277253	.	G	T	8.27e-06	3.30793e-05
8	38277256	.	G	T	8.27e-06	3.30793e-05
8	38279311	.	G	A	8.25e-06	3.29993e-05
8	38279319	.	C	T	8.25e-06	3.29993e-05
8	38279324	.	C	T	8.25e-06	3.29993e-05
8	38279325	.	G	A	1.65e-05	6.59973e-05
8	38279328	.	C	T	8.25e-06	3.29993e-05
8	38279334	.	T	C	8.25e-06	3.29993e-05
8	38279337	rs145404644	A	G	8.25e-06	3.29993e-05
8	38279348	.	A	T	8.25e-06	3.29993e-05
8	38279352	.	T	G	8.25e-06	3.29993e-05
8	38279385	.	C	T	8.25e-06	3.29993e-05
8	38279417	.	G	A	3.3e-05	0.000131989
8	38279439	.	G	A	3.3e-05	0.000131989
8	38279442	.	G	A	8.26e-06	3.30393e-05
8	38279455	.	G	A	8.26e-06	3.30393e-05
8	38279463	.	G	A	4.13e-05	0.000165183
8	38282042	.	A	G	5.78e-05	0.000231167
8	38282051	.	G	A	2.48e-05	9.91938e-05
8	38282061	.	C	T	8.25e-06	3.29993e-05
8	38282064	rs121909633	A	G	0.000346	0.0013828
8	38282072	.	C	T	8.25e-06	3.29993e-05
8	38282083	.	C	T	8.25e-06	3.29993e-05
8	38282086	.	T	C	8.25e-06	3.29993e-05
8	38282108	.	C	T	8.25e-06	3.29993e-05
8	38282114	.	C	T	2.47e-05	9.87939e-05
8	38282123	.	G	A	2.48e-05	9.91938e-05
8	38282126	.	C	T	8.25e-06	3.29993e-05
8	38282129	.	C	T	8.25e-06	3.29993e-05
8	38282144	.	C	G	8.25e-06	3.29993e-05
8	38282165	.	T	C	8.26e-06	3.30393e-05
8	38282170	.	T	G	8.26e-06	3.30393e-05
8	38282174	.	G	A	8.26e-06	3.30393e-05
8	38282176	.	C	T	2.48e-05	9.91938e-05
8	38282177	.	G	A	8.26e-06	3.30393e-05
8	38282208	rs121909627	G	C	8.27e-06	3.30793e-05
8	38283643	rs186746130	C	T	5.79e-05	0.000231566
8	38283644	.	G	A	1.65e-05	6.59973e-05
8	38283648	.	T	C	8.26e-06	3.30393e-05
8	38283659	.	T	C	8.27e-06	3.30793e-05
8	38283662	.	G	A	8.27e-06	3.30793e-05
8	38283666	.	T	C	8.27e-06	3.30793e-05
8	38283670	.	T	C	8.27e-06	3.30793e-05
8	38283672	.	C	T	8.26e-06	3.30393e-05
8	38283691	.	C	A	8.27e-06	3.30793e-05
8	38283701	.	G	A	8.27e-06	3.30793e-05
8	38283705	.	T	C	8.27e-06	3.30793e-05
8	38283722	.	C	A	4.13e-05	0.000165183
8	38283725	.	C	T	3.31e-05	0.000132389
8	38283737	.	T	G	4.96e-05	0.000198375
8	38283739	.	T	C	8.27e-06	3.30793e-05
8	38283749	.	G	C	8.27e-06	3.30793e-05
8	38283768	.	G	A	8.27e-06	3.30793e-05
8	38285434	.	C	T	8.27e-06	3.30793e-05
8	38285445	.	G	A	1.65e-05	6.59973e-05
8	38285460	rs17175898	G	A	0.00805	0.0315582
8	38285476	.	T	C	2.48e-05	9.91938e-05
8	38285494	.	C	T	4.96e-05	0.000198375
8	38285520	.	G	A	8.27e-06	3.30793e-05
8	38285553	.	C	T	4.14e-05	0.000165583
8	38285564	.	G	A	8.27e-06	3.30793e-05
8	38285584	.	T	C	2.48e-05	9.91938e-05
8	38285587	.	G	A	8.27e-06	3.30793e-05
8	38285592	.	T	A	8.27e-06	3.30793e-05
8	38285604	.	A	G	9.09e-05	0.000363517
8	38285609	.	C	T	4.13e-05	0.000165183
8	38285610	.	G	A	1.65e-05	6.59973e-05
8	38285611	.	G	T	8.27e-06	3.30793e-05
8	38285861	.	C	G	8.27e-06	3.30793e-05
8	38285864	.	G	A	1.65e-05	6.59973e-05
8	38285869	.	C	T	8.27e-06	3.30793e-05
8	38285870	.	G	A	5.79e-05	0.000231566
8	38285871	.	G	A	8.27e-06	3.30793e-05
8	38285881	.	G	T	8.27e-06	3.30793e-05
8	38285882	.	T	C	1.65e-05	6.59973e-05
8	38285890	.	G	C	5.79e-05	0.000231566
8	38285896	.	T	C	8.27e-06	3.30793e-05
8	38285897	.	T	C	4.14e-05	0.000165583
8	38285908	.	G	A	8.27e-06	3.30793e-05
8	38285909	.	A	T	1.65e-05	6.59973e-05
8	38285911	.	G	A	8.27e-06	3.30793e-05
8	38285924	.	C	T	8.27e-06	3.30793e-05
8	38285926	.	T	G	0.000132	0.000527826
8	38285931	.	A	C	1.66e-05	6.63972e-05
8	38285934	.	C	A	1.65e-05	6.59973e-05
8	38285937	rs17182296	C	T	0.000463	0.00184986
8	38285938	rs121913473	G	A	1.66e-05	6.63972e-05
8	38285953	.	T	C	8.28e-06	3.31193e-05
8	38285957	rs185233212	T	C	0.000273	0.00109125
8	38287208	.	T	C	1.67e-05	6.67972e-05
8	38287212	.	C	T	3.33e-05	0.000133189
8	38287213	rs2915665	G	A	0.00383	0.015174
8	38287216	.	G	A	2.5e-05	9.99938e-05
8	38287222	rs148480919	G	A	0.000474	0.00189375
8	38287225	.	G	A	4.15e-05	0.000165983
8	38287226	.	G	A	8.3e-06	3.31993e-05
8	38287237	.	C	T	2.48e-05	9.91938e-05
8	38287238	rs140382957	G	A	0.0012	0.00478562
8	38287247	.	C	T	3.31e-05	0.000132389
8	38287254	rs55642501	C	T	0.000363	0.00145068
8	38287255	rs142638017	G	A	5.78e-05	0.000231167
8	38287261	.	A	G	1.65e-05	6.59973e-05
8	38287270	.	G	A	8.25e-06	3.29993e-05
8	38287276	.	T	G	8.25e-06	3.29993e-05
8	38287279	.	G	A	8.25e-06	3.29993e-05
8	38287281	.	G	A	8.24e-06	3.29593e-05
8	38287284	.	C	T	6.59e-05	0.000263557
8	38287290	.	C	A	4.12e-05	0.000164783
8	38287292	.	T	C	3.3e-05	0.000131989
8	38287294	.	C	A	8.24e-06	3.29593e-05
8	38287296	rs139867599	C	A	2.47e-05	9.87939e-05
8	38287310	.	C	T	8.24e-06	3.29593e-05
8	38287313	.	G	C	1.65e-05	6.59973e-05
8	38287315	.	G	A	8.24e-06	3.29593e-05
8	38287317	.	T	C	0.000148	0.000591781
8	38287318	.	G	A	8.24e-06	3.29593e-05
8	38287319	.	C	T	3.3e-05	0.000131989
8	38287320	.	G	A	1.65e-05	6.59973e-05
8	38287325	.	C	T	8.24e-06	3.29593e-05
8	38287327	.	G	C	0.000181	0.000723672
8	38287328	.	T	C	8.24e-06	3.29593e-05
8	38287331	.	C	G	8.24e-06	3.29593e-05
8	38287332	.	T	C	8.24e-06	3.29593e-05
8	38287336	.	C	G	3.3e-05	0.000131989
8	38287337	rs143241978	G	A	7.41e-05	0.000296345
8	38287347	rs146670848	C	A	1.65e-05	6.59973e-05
8	38287350	rs140254426	C	T	1.65e-05	6.59973e-05
8	38287351	rs145220136	G	A	2.47e-05	9.87939e-05
8	38287356	.	G	A	1.65e-05	6.59973e-05
8	38287364	.	T	C	4.94e-05	0.000197576
8	38287365	.	T	G	1.65e-05	6.59973e-05
8	38287376	.	A	G	2.47e-05	9.87939e-05
8	38287377	.	C	T	8.24e-06	3.29593e-05
8	38287381	.	G	A	0.000288	0.00115117
8	38287385	.	C	T	1.65e-05	6.59973e-05
8	38287391	.	C	T	8.24e-06	3.29593e-05
8	38287396	.	G	C	8.24e-06	3.29593e-05
8	38287397	rs145315779	C	T	8.24e-06	3.29593e-05
8	38287398	.	G	A	1.65e-05	6.59973e-05
8	38287405	.	C	T	8.24e-06	3.29593e-05
8	38287418	.	G	A	8.24e-06	3.29593e-05
8	38287422	.	G	A	4.12e-05	0.000164783
8	38287426	.	C	T	8.24e-06	3.29593e-05
8	38287428	.	G	A	8.24e-06	3.29593e-05
8	38287446	.	C	T	2.47e-05	9.87939e-05
8	38287455	.	C	T	3.3e-05	0.000131989
8	38287465	.	G	A	8.25e-06	3.29993e-05
8	38297820	.	T	C	1.73e-05	6.9197e-05
8	38297823	.	C	A	8.66e-06	3.46393e-05
8	38297827	.	C	T	1.73e-05	6.9197e-05
8	38297829	.	G	C	2.6e-05	0.000103993
8	38297837	.	G	A	8.66e-06	3.46393e-05
8	38297842	.	G	A	1.73e-05	6.9197e-05
8	38297843	.	G	T	8.66e-06	3.46393e-05
8	38297844	.	C	A	8.66e-06	3.46393e-05
8	38297866	.	C	T	6.92e-05	0.000276752
8	38297867	.	G	A	2.6e-05	0.000103993
8	38297876	.	G	A	8.65e-06	3.45993e-05
8	38297891	.	C	G	8.65e-06	3.45993e-05
8	38297895	.	C	G	8.65e-06	3.45993e-05
8	38314879	.	T	C	2.47e-05	9.87939e-05
8	38314882	rs145434725	G	A	3.3e-05	0.000131989
8	38314890	rs17175757	C	T	0.000173	0.000691701
8	38314896	.	C	T	0.000107	0.000427886
8	38314897	rs143341876	G	A	2.47e-05	9.87939e-05
8	38314899	rs17175750	C	G	0.00134	0.00534207
8	38314901	rs148343099	T	C	8.24e-06	3.29593e-05
8	38314905	.	G	A	8.24e-06	3.29593e-05
8	38314909	.	C	G	4.94e-05	0.000197576
8	38314913	.	G	A	8.24e-06	3.29593e-05
8	38314918	.	G	A	8.24e-06	3.29593e-05
8	38314926	.	C	T	4.12e-05	0.000164783
8	38314927	.	A	G	8.24e-06	3.29593e-05
8	38314932	.	A	G	8.24e-06	3.29593e-05
8	38314933	.	G	A	1.65e-05	6.59973e-05
8	38314934	.	C	T	8.24e-06	3.29593e-05
8	38314940	.	A	T	8.24e-06	3.29593e-05
8	38314941	.	G	T	8.24e-06	3.29593e-05
8	38314945	.	A	C	3.3e-05	0.000131989
8	38314957	.	C	T	8.24e-06	3.29593e-05
8	38314974	.	G	A	1.65e-05	6.59973e-05
8	38314987	.	G	A	8.24e-06	3.29593e-05
8	38314989	.	T	G	8.24e-06	3.29593e-05
8	38314990	.	G	A	3.3e-05	0.000131989
8	38315000	.	C	T	1.65e-05	6.59973e-05
8	38315013	.	A	G	8.24e-06	3.29593e-05
8	38315016	.	C	T	1.65e-05	6.59973e-05
8	38315030	.	C	T	8.25e-06	3.29993e-05
8	38315035	.	C	T	1.65e-05	6.59973e-05
8	38315037	.	C	T	8.27e-06	3.30793e-05
8	38315054	.	T	C	8.39e-06	3.35593e-05
8	90947808	.	A	C	8.24e-06	3.29593e-05
8	90947816	.	T	C	8.24e-06	3.29593e-05
8	90947817	.	C	A	8.24e-06	3.29593e-05
8	90947828	.	A	G	1.65e-05	6.59973e-05
8	90947835	.	T	C	8.24e-06	3.29593e-05
8	90947837	.	G	T	8.24e-06	3.29593e-05
8	90947840	.	T	C	8.24e-06	3.29593e-05
8	90947842	.	T	C	8.24e-06	3.29593e-05
8	90949252	rs142301194	A	C	8.24e-06	3.29593e-05
8	90949262	.	A	T	1.65e-05	6.59973e-05
8	90949268	rs147494981	A	G	0.000486	0.00194164
8	90949271	.	A	G	8.24e-06	3.29593e-05
8	90949273	.	G	C	2.47e-05	9.87939e-05
8	90949277	.	C	T	8.24e-06	3.29593e-05
8	90949282	.	C	A	1.65e-05	6.59973e-05
8	90949286	.	T	C	0.000173	0.000691701
8	90949287	.	G	A	8.24e-06	3.29593e-05
8	90949288	.	C	A	1.65e-05	6.59973e-05
8	90949292	.	T	C	1.65e-05	6.59973e-05
8	90949297	.	T	A	8.24e-06	3.29593e-05
8	90955514	.	T	C	1.65e-05	6.59973e-05
8	90955519	rs72563785	T	C	0.00243	0.00966112
8	90955526	.	A	G	1.65e-05	6.59973e-05
8	90955531	.	G	T	8.24e-06	3.29593e-05
8	90955540	.	T	A	8.24e-06	3.29593e-05
8	90955543	.	G	C	1.65e-05	6.59973e-05
8	90955548	.	G	C	8.24e-06	3.29593e-05
8	90955579	.	C	T	1.65e-05	6.59973e-05
8	90955584	.	G	C	8.24e-06	3.29593e-05
8	90955594	.	C	T	8.24e-06	3.29593e-05
8	90955596	.	T	G	8.24e-06	3.29593e-05
8	90955598	.	T	C	1.65e-05	6.59973e-05
8	90958369	.	T	G	8.24e-06	3.29593e-05
8	90958376	.	A	T	8.24e-06	3.29593e-05
8	90958377	.	T	C	8.24e-06	3.29593e-05
8	90958378	rs186371605	T	G	8.24e-06	3.29593e-05
8	90958381	.	T	C	8.24e-06	3.29593e-05
8	90958385	.	A	G	8.24e-06	3.29593e-05
8	90958400	.	C	T	1.65e-05	6.59973e-05
8	90958402	.	T	C	8.24e-06	3.29593e-05
8	90958404	.	A	G	8.24e-06	3.29593e-05
8	90958409	.	C	T	1.65e-05	6.59973e-05
8	90958422	rs1061302	T	C	0.345	0.597512
8	90958423	rs6413508	G	A	2.47e-05	9.87939e-05
8	90958431	.	G	A	8.24e-06	3.29593e-05
8	90958436	rs138913151	T	C	2.47e-05	9.87939e-05
8	90958449	.	C	T	8.24e-06	3.29593e-05
8	90958452	.	C	T	8.24e-06	3.29593e-05
8	90958459	.	C	G	2.47e-05	9.87939e-05
8	90958477	.	A	C	8.24e-06	3.29593e-05
8	90958506	.	C	T	8.24e-06	3.29593e-05
8	90958513	.	T	C	8.24e-06	3.29593e-05
8	90958519	.	T	C	8.24e-06	3.29593e-05
8	90960053	.	G	T	1.65e-05	6.59973e-05
8	90960054	.	A	G	4.96e-05	0.000198375
8	90960055	.	T	C	8.26e-06	3.30393e-05
8	90960063	.	T	A	2.48e-05	9.91938e-05
8	90960073	.	T	C	1.65e-05	6.59973e-05
8	90960081	.	C	T	8.26e-06	3.30393e-05
8	90960082	.	T	C	8.26e-06	3.30393e-05
8	90960084	rs115321485	C	T	0.00112	0.00446747
8	90960086	.	T	C	8.26e-06	3.30393e-05
8	90960095	.	C	T	8.26e-06	3.30393e-05
8	90960103	.	C	T	8.27e-06	3.30793e-05
8	90960110	.	T	G	1.66e-05	6.63972e-05
8	90960117	.	C	T	1.66e-05	6.63972e-05
8	90965469	.	T	C	8.24e-06	3.29593e-05
8	90965474	.	A	G	8.24e-06	3.29593e-05
8	90965475	.	T	C	8.24e-06	3.29593e-05
8	90965491	.	G	C	8.24e-06	3.29593e-05
8	90965492	.	G	T	8.24e-06	3.29593e-05
8	90965493	.	T	C	8.24e-06	3.29593e-05
8	90965501	.	C	T	8.24e-06	3.29593e-05
8	90965508	rs192236678	G	T	0.000321	0.00128297
8	90965515	.	T	C	8.24e-06	3.29593e-05
8	90965521	.	G	C	8.24e-06	3.29593e-05
8	90965540	rs146989944	G	C	0.000214	0.000855542
8	90965563	.	T	C	8.24e-05	0.000329532
8	90965580	.	T	C	8.24e-06	3.29593e-05
8	90965588	.	C	A	2.47e-05	9.87939e-05
8	90965597	rs142334798	A	T	0.000758	0.00302626
8	90965603	.	G	A	8.24e-06	3.29593e-05
8	90965606	.	T	C	3.3e-05	0.000131989
8	90965622	.	C	T	2.47e-05	9.87939e-05
8	90965627	rs72550742	C	T	0.000972	0.00387856
8	90965633	.	C	T	8.24e-06	3.29593e-05
8	90965643	.	T	C	8.24e-06	3.29593e-05
8	90965650	.	A	T	8.24e-06	3.29593e-05
8	90965660	.	T	C	8.24e-06	3.29593e-05
8	90965675	.	T	C	8.24e-06	3.29593e-05
8	90965689	.	T	C	1.65e-05	6.59973e-05
8	90965692	.	G	A	8.24e-06	3.29593e-05
8	90965693	.	C	A	8.24e-06	3.29593e-05
8	90965698	.	T	C	8.24e-06	3.29593e-05
8	90965722	.	A	T	8.24e-06	3.29593e-05
8	90965726	.	T	C	8.24e-06	3.29593e-05
8	90965754	.	G	A	4.12e-05	0.000164783
8	90965758	.	T	C	8.24e-06	3.29593e-05
8	90965770	.	G	A	2.47e-05	9.87939e-05
8	90965771	.	T	C	8.24e-06	3.29593e-05
8	90965781	.	C	T	8.24e-06	3.29593e-05
8	90965806	.	T	C	8.24e-06	3.29593e-05
8	90965819	.	A	G	8.24e-06	3.29593e-05
8	90965820	.	T	C	8.24e-06	3.29593e-05
8	90965821	.	G	A	8.24e-06	3.29593e-05
8	90965828	rs3026268	T	C	0.00217	0.00863303
8	90965834	.	G	T	8.24e-06	3.29593e-05
8	90965842	.	T	C	8.24e-06	3.29593e-05
8	90965846	.	C	T	8.24e-06	3.29593e-05
8	90965852	rs143948240	G	C	2.47e-05	9.87939e-05
8	90965860	.	G	A	4.12e-05	0.000164783
8	90965862	.	C	T	1.65e-05	6.59973e-05
8	90965874	.	T	C	8.24e-06	3.29593e-05
8	90965886	.	T	C	8.24e-06	3.29593e-05
8	90965887	.	G	A	8.24e-06	3.29593e-05
8	90965898	.	T	C	4.94e-05	0.000197576
8	90965900	.	G	T	8.24e-06	3.29593e-05
8	90965901	.	A	G	8.24e-06	3.29593e-05
8	90965902	.	T	C	8.24e-06	3.29593e-05
8	90965909	.	C	T	8.24e-06	3.29593e-05
8	90965911	.	T	G	8.24e-06	3.29593e-05
8	90965912	rs148205441	C	A	7.42e-05	0.000296745
8	90965913	.	C	T	8.24e-06	3.29593e-05
8	90965915	.	T	C	1.65e-05	6.59973e-05
8	90967507	.	A	G	8.24e-06	3.29593e-05
8	90967510	.	C	T	1.65e-05	6.59973e-05
8	90967521	.	T	C	8.24e-06	3.29593e-05
8	90967522	.	A	G	8.24e-06	3.29593e-05
8	90967526	.	G	A	3.3e-05	0.000131989
8	90967537	.	G	A	8.24e-06	3.29593e-05
8	90967554	rs141137543	T	G	0.000297	0.00118712
8	90967559	.	T	A	8.24e-06	3.29593e-05
8	90967561	.	C	T	1.65e-05	6.59973e-05
8	90967565	rs146403088	T	A	4.12e-05	0.000164783
8	90967587	.	T	G	8.24e-06	3.29593e-05
8	90967588	.	A	G	8.24e-06	3.29593e-05
8	90967591	rs28538230	T	C	0.000387	0.0015465
8	90967593	.	T	C	8.24e-06	3.29593e-05
8	90967600	.	C	G	8.24e-06	3.29593e-05
8	90967602	.	A	G	8.24e-06	3.29593e-05
8	90967605	.	T	C	8.24e-06	3.29593e-05
8	90967607	.	G	A	8.24e-06	3.29593e-05
8	90967628	.	G	C	6.59e-05	0.000263557
8	90967646	rs104895032	A	G	0.000371	0.00148262
8	90967649	.	G	C	8.24e-06	3.29593e-05
8	90967653	.	T	G	8.24e-06	3.29593e-05
8	90967657	.	T	C	8.24e-06	3.29593e-05
8	90967659	.	C	A	8.24e-06	3.29593e-05
8	90967664	.	C	T	8.24e-06	3.29593e-05
8	90967670	.	T	C	0.000157	0.000627754
8	90967676	.	G	C	0.00014	0.000559804
8	90967686	rs34120922	T	C	0.000923	0.00368349
8	90967696	.	C	T	8.24e-06	3.29593e-05
8	90967698	.	T	A	8.24e-06	3.29593e-05
8	90967704	.	T	C	3.3e-05	0.000131989
8	90967709	.	G	A	8.24e-06	3.29593e-05
8	90967710	rs146123681	C	T	4.12e-05	0.000164783
8	90967711	rs709816	A	G	0.467	0.623904
8	90967714	.	T	G	1.65e-05	6.59973e-05
8	90967715	.	T	C	2.47e-05	9.87939e-05
8	90967721	rs182030463	A	G	8.24e-06	3.29593e-05
8	90967735	.	T	C	2.47e-05	9.87939e-05
8	90967748	.	G	C	0.000124	0.000495846
8	90967754	.	T	C	8.24e-06	3.29593e-05
8	90967761	.	C	T	1.65e-05	6.59973e-05
8	90967768	.	C	T	8.24e-06	3.29593e-05
8	90970954	.	A	G	8.24e-06	3.29593e-05
8	90970973	.	T	C	8.24e-06	3.29593e-05
8	90970986	.	A	G	8.24e-06	3.29593e-05
8	90970987	.	C	T	8.24e-06	3.29593e-05
8	90970988	rs121908974	G	A	3.3e-05	0.000131989
8	90970994	.	T	C	2.47e-05	9.87939e-05
8	90971001	.	T	C	1.65e-05	6.59973e-05
8	90971011	.	C	T	4.12e-05	0.000164783
8	90971021	.	T	C	8.24e-06	3.29593e-05
8	90971030	.	A	G	8.24e-06	3.29593e-05
8	90971041	.	C	T	0.000255	0.00101935
8	90971042	rs146605798	G	A	0.000486	0.00194164
8	90971043	.	C	A	3.3e-05	0.000131989
8	90971047	.	G	A	8.24e-06	3.29593e-05
8	90971050	.	A	G	8.24e-06	3.29593e-05
8	90971054	.	G	C	2.47e-05	9.87939e-05
8	90976633	.	A	G	1.65e-05	6.59973e-05
8	90976640	.	G	A	8.24e-06	3.29593e-05
8	90976654	.	C	T	8.24e-06	3.29593e-05
8	90976661	.	T	C	8.24e-06	3.29593e-05
8	90976666	.	G	A	1.65e-05	6.59973e-05
8	90976667	.	T	C	8.24e-06	3.29593e-05
8	90976683	.	T	C	8.24e-06	3.29593e-05
8	90976690	.	C	T	8.24e-06	3.29593e-05
8	90976691	.	A	C	5.77e-05	0.000230767
8	90976692	.	C	T	1.65e-05	6.59973e-05
8	90976693	rs145750430	C	T	0.000132	0.000527826
8	90976694	.	G	A	4.12e-05	0.000164783
8	90976696	rs148517156	C	T	4.12e-05	0.000164783
8	90976697	.	A	G	2.47e-05	9.87939e-05
8	90976702	rs142813526	A	T	4.12e-05	0.000164783
8	90976703	.	A	G	8.24e-06	3.29593e-05
8	90976721	.	G	A	3.3e-05	0.000131989
8	90976725	.	T	C	8.24e-06	3.29593e-05
8	90976730	.	C	T	3.3e-05	0.000131989
8	90976733	.	T	C	8.24e-06	3.29593e-05
8	90976735	.	C	T	8.24e-06	3.29593e-05
8	90982588	rs190843577	A	G	0.000461	0.00184188
8	90982590	.	A	T	8.24e-06	3.29593e-05
8	90982591	.	C	A	8.24e-06	3.29593e-05
8	90982592	.	C	T	8.24e-06	3.29593e-05
8	90982598	.	A	G	8.24e-06	3.29593e-05
8	90982607	.	A	G	8.24e-06	3.29593e-05
8	90982608	.	T	A	8.24e-06	3.29593e-05
8	90982637	.	T	C	8.24e-06	3.29593e-05
8	90982668	.	C	T	1.65e-05	6.59973e-05
8	90982669	rs147660518	T	A	0.000115	0.000459868
8	90982682	.	C	G	8.24e-06	3.29593e-05
8	90982685	.	G	A	4.94e-05	0.000197576
8	90982688	.	C	T	2.47e-05	9.87939e-05
8	90982690	.	C	T	1.65e-05	6.59973e-05
8	90982691	rs769420	G	A	0.00256	0.0101747
8	90982692	.	G	C	8.24e-06	3.29593e-05
8	90982700	rs147626427	A	G	0.000222	0.000887507
8	90982702	.	G	T	5.77e-05	0.000230767
8	90982705	.	A	C	8.24e-06	3.29593e-05
8	90982710	.	G	T	1.65e-05	6.59973e-05
8	90982724	.	T	C	8.24e-06	3.29593e-05
8	90982730	rs61754967	G	A	0.000387	0.0015465
8	90982731	.	T	C	8.24e-06	3.29593e-05
8	90982734	.	T	C	8.24e-06	3.29593e-05
8	90982738	.	C	A	8.24e-06	3.29593e-05
8	90982741	.	A	C	8.24e-06	3.29593e-05
8	90982747	.	C	T	8.24e-06	3.29593e-05
8	90982767	.	C	T	2.47e-05	9.87939e-05
8	90982768	.	G	A	2.47e-05	9.87939e-05
8	90982776	.	A	G	1.65e-05	6.59973e-05
8	90982784	.	T	C	8.24e-06	3.29593e-05
8	90983407	.	G	A	1.65e-05	6.59973e-05
8	90983420	.	A	C	8.24e-05	0.000329532
8	90983423	.	A	G	8.24e-06	3.29593e-05
8	90983432	.	C	T	4.94e-05	0.000197576
8	90983440	.	G	A	1.65e-05	6.59973e-05
8	90983446	.	T	C	2.47e-05	9.87939e-05
8	90983447	.	T	C	8.24e-06	3.29593e-05
8	90983448	.	T	G	8.24e-06	3.29593e-05
8	90983454	.	C	G	8.24e-06	3.29593e-05
8	90983459	rs61753718	C	T	1.65e-05	6.59973e-05
8	90983460	rs34767364	G	A	0.00293	0.0116345
8	90983461	.	T	C	8.24e-06	3.29593e-05
8	90983470	.	A	T	8.24e-06	3.29593e-05
8	90983472	.	C	T	8.24e-06	3.29593e-05
8	90983475	rs61754796	C	A	0.000486	0.00194164
8	90983476	.	A	G	8.24e-06	3.29593e-05
8	90983483	.	C	A	8.24e-05	0.000329532
8	90983490	.	T	C	1.65e-05	6.59973e-05
8	90983494	.	T	C	8.24e-06	3.29593e-05
8	90983501	.	T	C	8.24e-06	3.29593e-05
8	90983502	.	C	T	8.24e-06	3.29593e-05
8	90983508	.	G	A	2.47e-05	9.87939e-05
8	90983515	.	A	G	8.25e-06	3.29993e-05
8	90983520	.	T	C	8.25e-06	3.29993e-05
8	90983521	.	G	A	8.25e-06	3.29993e-05
8	90990479	rs1805794	C	G	0.345	0.597512
8	90990483	rs149261744	T	A	1.65e-05	6.59973e-05
8	90990485	.	C	T	8.24e-06	3.29593e-05
8	90990507	.	T	C	8.24e-06	3.29593e-05
8	90990512	.	G	T	8.24e-06	3.29593e-05
8	90990521	rs61754966	T	C	0.00139	0.00554071
8	90990522	.	T	C	8.24e-06	3.29593e-05
8	90990526	.	C	T	4.94e-05	0.000197576
8	90990527	rs182756889	G	A	8.24e-05	0.000329532
8	90990537	.	G	C	4.12e-05	0.000164783
8	90990540	.	T	G	8.24e-06	3.29593e-05
8	90990548	.	T	C	8.24e-06	3.29593e-05
8	90990549	.	T	C	1.65e-05	6.59973e-05
8	90990550	.	G	C	8.24e-06	3.29593e-05
8	90990553	.	T	A	8.24e-06	3.29593e-05
8	90990555	.	C	T	4.12e-05	0.000164783
8	90992957	.	C	T	8.24e-06	3.29593e-05
8	90992959	.	T	C	8.24e-06	3.29593e-05
8	90992961	.	C	T	8.24e-06	3.29593e-05
8	90992967	.	T	A	8.24e-06	3.29593e-05
8	90992974	.	T	G	0.000132	0.000527826
8	90992986	.	C	T	0.000124	0.000495846
8	90992994	.	G	A	2.47e-05	9.87939e-05
8	90993001	rs137857529	G	A	0.000132	0.000527826
8	90993015	.	A	G	8.24e-06	3.29593e-05
8	90993016	rs143070291	A	G	1.65e-05	6.59973e-05
8	90993017	rs769414	T	C	0.000132	0.000527826
8	90993022	.	T	C	8.24e-06	3.29593e-05
8	90993023	.	A	G	8.24e-06	3.29593e-05
8	90993025	.	A	G	8.24e-06	3.29593e-05
8	90993027	.	T	C	0.000412	0.0016463
8	90993032	.	C	T	8.24e-06	3.29593e-05
8	90993048	.	T	C	8.24e-06	3.29593e-05
8	90993052	rs146150499	T	C	4.12e-05	0.000164783
8	90993058	.	T	C	8.24e-06	3.29593e-05
8	90993061	rs61754795	A	G	0.00321	0.0127374
8	90993071	.	C	T	8.24e-06	3.29593e-05
8	90993076	.	G	A	8.24e-06	3.29593e-05
8	90993080	.	T	C	8.24e-06	3.29593e-05
8	90993081	.	C	G	1.65e-05	6.59973e-05
8	90993102	.	C	T	8.24e-06	3.29593e-05
8	90993103	.	C	T	8.24e-06	3.29593e-05
8	90993107	.	G	C	8.24e-06	3.29593e-05
8	90993109	.	C	T	1.65e-05	6.59973e-05
8	90993119	.	A	G	4.12e-05	0.000164783
8	90993612	.	C	G	8.24e-06	3.29593e-05
8	90993621	rs185493105	A	G	2.47e-05	9.87939e-05
8	90993639	.	T	C	8.24e-06	3.29593e-05
8	90993640	rs61753720	C	T	0.00186	0.00740548
8	90993644	.	C	T	0.000297	0.00118712
8	90993645	rs12721593	G	A	0.000725	0.00289475
8	90993653	.	A	C	8.24e-06	3.29593e-05
8	90993669	.	T	C	0.000107	0.000427886
8	90993672	.	T	C	3.3e-05	0.000131989
8	90993696	.	G	T	1.65e-05	6.59973e-05
8	90993699	.	C	G	8.24e-06	3.29593e-05
8	90993716	.	T	C	2.47e-05	9.87939e-05
8	90993725	.	C	T	8.24e-06	3.29593e-05
8	90993730	.	C	T	1.65e-05	6.59973e-05
8	90993733	.	G	A	8.24e-06	3.29593e-05
8	90993746	.	T	C	8.24e-06	3.29593e-05
8	90993754	.	G	A	8.24e-06	3.29593e-05
8	90994946	.	A	G	2.47e-05	9.87939e-05
8	90994951	.	A	G	8.24e-06	3.29593e-05
8	90994960	.	A	T	8.24e-06	3.29593e-05
8	90994965	.	A	G	3.3e-05	0.000131989
8	90994974	.	A	T	8.24e-06	3.29593e-05
8	90994986	.	A	G	8.24e-06	3.29593e-05
8	90994988	.	G	A	8.24e-06	3.29593e-05
8	90994993	.	C	T	8.24e-06	3.29593e-05
8	90994994	.	G	A	5.77e-05	0.000230767
8	90995001	.	C	A	8.24e-06	3.29593e-05
8	90995002	.	G	A	1.65e-05	6.59973e-05
8	90995005	.	T	C	8.24e-06	3.29593e-05
8	90995017	.	A	G	0.000115	0.000459868
8	90995019	rs1063045	C	T	0.353	0.600589
8	90995041	.	C	A	1.65e-05	6.59973e-05
8	90995044	.	A	G	8.24e-06	3.29593e-05
8	90995045	.	C	G	8.24e-06	3.29593e-05
8	90995048	.	C	T	1.65e-05	6.59973e-05
8	90995057	.	C	T	1.65e-05	6.59973e-05
8	90995065	.	A	C	8.24e-06	3.29593e-05
8	90995069	.	G	T	2.47e-05	9.87939e-05
8	90995076	.	T	C	5.77e-05	0.000230767
8	90995081	.	C	T	8.24e-06	3.29593e-05
8	90995085	.	T	C	8.24e-06	3.29593e-05
8	90995088	.	G	A	8.24e-06	3.29593e-05
8	90996748	rs116735828	C	T	0.00261	0.0103721
8	90996750	.	T	C	8.25e-06	3.29993e-05
8	90996752	.	C	T	1.65e-05	6.59973e-05
8	90996753	.	C	T	8.25e-06	3.29993e-05
8	90996759	.	C	T	8.25e-06	3.29993e-05
8	90996760	.	C	A	8.25e-06	3.29993e-05
8	90996762	.	G	T	8.25e-06	3.29993e-05
8	90996766	.	C	T	8.25e-06	3.29993e-05
8	90996782	.	T	C	8.25e-06	3.29993e-05
8	90996783	.	T	A	1.65e-05	6.59973e-05
8	90996788	.	A	G	8.25e-06	3.29993e-05
8	90996790	.	C	A	8.25e-06	3.29993e-05
8	124515608	.	G	A	8.24e-06	3.29593e-05
8	124515625	.	C	T	8.24e-06	3.29593e-05
8	124515637	.	G	C	8.24e-06	3.29593e-05
8	124515657	.	C	T	3.3e-05	0.000131989
8	124515658	.	G	A	1.65e-05	6.59973e-05
8	124515661	.	G	A	8.24e-06	3.29593e-05
8	124515667	rs138014008	C	T	0.000165	0.000659728
8	124515673	.	G	T	8.24e-06	3.29593e-05
8	124515684	.	T	A	1.65e-05	6.59973e-05
8	124515685	rs141706906	G	A	1.65e-05	6.59973e-05
8	124515688	.	C	T	3.3e-05	0.000131989
8	124515689	.	G	A	8.24e-06	3.29593e-05
8	124515701	.	C	A	4.94e-05	0.000197576
8	124516840	.	A	G	8.24e-06	3.29593e-05
8	124516850	.	G	A	1.65e-05	6.59973e-05
8	124516855	.	G	T	8.24e-06	3.29593e-05
8	124516875	.	A	T	1.65e-05	6.59973e-05
8	124516880	.	A	T	1.65e-05	6.59973e-05
8	124516883	rs143618195	G	T	0.0007	0.0027951
8	124516901	.	T	C	1.65e-05	6.59973e-05
8	124516905	.	C	G	8.24e-06	3.29593e-05
8	124516907	.	T	G	8.24e-06	3.29593e-05
8	124516908	.	G	C	2.47e-05	9.87939e-05
8	124516910	.	G	A	8.24e-06	3.29593e-05
8	124516917	rs150551215	C	T	0.00118	0.0047061
8	124516940	.	C	A	8.24e-06	3.29593e-05
8	124516941	.	T	C	8.24e-06	3.29593e-05
8	124516942	.	T	C	8.24e-06	3.29593e-05
8	124516944	.	C	T	8.24e-06	3.29593e-05
8	124516950	.	A	G	8.24e-06	3.29593e-05
8	124516955	.	C	T	1.65e-05	6.59973e-05
8	124516977	.	C	T	8.24e-05	0.000329532
8	124516980	.	T	C	4.94e-05	0.000197576
8	124516983	rs147344414	C	T	8.24e-06	3.29593e-05
8	124516984	.	G	A	1.65e-05	6.59973e-05
8	124518636	.	C	T	1.65e-05	6.59973e-05
8	124518641	.	G	A	8.24e-06	3.29593e-05
8	124518657	.	C	T	8.24e-06	3.29593e-05
8	124518671	.	C	A	8.24e-06	3.29593e-05
8	124518677	.	C	T	1.65e-05	6.59973e-05
8	124518678	.	C	T	9.06e-05	0.000362318
8	124518681	.	T	C	8.24e-06	3.29593e-05
8	124518686	rs140223880	G	A	0.000643	0.00256787
8	124518692	.	C	T	8.24e-06	3.29593e-05
8	124518695	rs34225633	G	A	0.00572	0.0225551
8	124518701	.	G	A	1.65e-05	6.59973e-05
8	124518702	.	T	C	8.24e-06	3.29593e-05
8	124518703	.	C	T	7.41e-05	0.000296345
8	124518704	.	G	A	0.000552	0.00220495
8	124518713	.	C	T	8.24e-06	3.29593e-05
8	124518718	.	C	T	8.24e-06	3.29593e-05
8	124518727	.	C	A	8.24e-06	3.29593e-05
8	124518728	.	C	T	1.65e-05	6.59973e-05
8	124518735	.	C	T	1.65e-05	6.59973e-05
8	124518736	rs147310376	G	A	0.000165	0.000659728
8	124518739	.	C	T	1.65e-05	6.59973e-05
8	124518740	.	G	A	2.47e-05	9.87939e-05
8	124518742	.	C	T	8.24e-06	3.29593e-05
8	124518743	.	G	A	2.47e-05	9.87939e-05
8	124518750	.	C	T	8.24e-06	3.29593e-05
8	124518756	.	A	G	8.24e-06	3.29593e-05
8	124518758	.	G	T	8.24e-06	3.29593e-05
8	124518771	.	A	G	1.65e-05	6.59973e-05
8	124518776	.	C	G	1.65e-05	6.59973e-05
8	124518789	.	G	A	8.24e-06	3.29593e-05
8	124518796	rs140920462	T	C	0.000214	0.000855542
8	124518800	.	G	A	8.24e-06	3.29593e-05
8	124518801	.	C	G	4.94e-05	0.000197576
8	124518818	.	C	T	0.000206	0.000823576
8	124525454	rs142379196	T	C	8.24e-06	3.29593e-05
8	124525455	.	T	A	8.24e-06	3.29593e-05
8	124525459	.	C	T	2.47e-05	9.87939e-05
8	124525469	.	T	C	1.65e-05	6.59973e-05
8	124525484	.	G	A	2.47e-05	9.87939e-05
8	124525486	.	C	T	4.12e-05	0.000164783
8	124525504	.	C	T	8.24e-06	3.29593e-05
8	124525506	.	T	G	8.24e-06	3.29593e-05
8	124525516	.	C	T	8.24e-06	3.29593e-05
8	124525518	.	C	T	1.65e-05	6.59973e-05
8	124525531	.	C	T	8.24e-06	3.29593e-05
8	124525537	rs35117009	G	A	0.013	0.0503362
8	124525546	rs3892087	G	A	0.00143	0.00569959
8	124525569	.	A	G	8.24e-06	3.29593e-05
8	124525573	.	G	T	8.24e-06	3.29593e-05
8	124525589	.	C	T	8.24e-06	3.29593e-05
8	124525593	.	T	C	1.65e-05	6.59973e-05
8	124525606	.	T	C	8.24e-06	3.29593e-05
8	124525610	.	T	A	8.24e-06	3.29593e-05
8	124525614	rs146542406	C	T	1.65e-05	6.59973e-05
8	124526490	.	C	T	8.24e-06	3.29593e-05
8	124526526	.	G	A	8.24e-06	3.29593e-05
8	124526528	.	T	C	8.24e-06	3.29593e-05
8	124526538	rs138624201	G	A	8.24e-06	3.29593e-05
8	124526548	.	T	A	1.65e-05	6.59973e-05
8	124526559	.	T	C	8.24e-06	3.29593e-05
8	124526571	.	C	A	8.24e-06	3.29593e-05
8	124526578	.	G	C	8.24e-06	3.29593e-05
8	124544139	.	C	A	8.24e-06	3.29593e-05
8	124544143	.	C	T	8.24e-06	3.29593e-05
8	124544144	.	C	G	2.47e-05	9.87939e-05
8	124544146	.	C	G	1.65e-05	6.59973e-05
8	124544147	.	G	A	4.12e-05	0.000164783
8	124544157	.	C	T	8.24e-06	3.29593e-05
8	124544179	.	T	C	8.24e-06	3.29593e-05
8	124544188	.	C	A	8.24e-06	3.29593e-05
8	124544193	.	C	T	8.24e-06	3.29593e-05
8	124544223	.	C	T	8.24e-06	3.29593e-05
8	124544229	.	C	T	8.24e-06	3.29593e-05
8	124545432	.	T	A	8.24e-06	3.29593e-05
8	124545456	.	T	C	1.65e-05	6.59973e-05
8	124545464	.	T	G	8.24e-06	3.29593e-05
8	124546972	.	C	T	8.24e-06	3.29593e-05
8	124547004	rs6988591	T	C	0.02	0.076095
8	124547057	.	A	G	3.3e-05	0.000131989
8	124547058	.	T	C	8.24e-06	3.29593e-05
8	124553138	.	C	T	8.24e-06	3.29593e-05
8	124553154	.	A	G	1.65e-05	6.59973e-05
8	124553163	.	C	T	8.24e-06	3.29593e-05
8	124553193	.	C	A	8.24e-06	3.29593e-05
8	124553198	.	G	C	8.24e-06	3.29593e-05
8	124553199	.	G	A	8.24e-06	3.29593e-05
8	124553201	.	C	G	8.24e-06	3.29593e-05
8	124553209	.	C	T	8.24e-06	3.29593e-05
8	124553214	.	T	C	3.3e-05	0.000131989
8	124553216	.	C	T	8.24e-06	3.29593e-05
8	124553221	.	C	G	8.24e-06	3.29593e-05
8	124553222	rs4871385	G	C	0.173	0.449468
8	124553230	.	G	T	8.24e-06	3.29593e-05
8	124553243	.	G	A	8.24e-06	3.29593e-05
8	124553252	.	C	A	8.25e-06	3.29993e-05
8	128748835	.	A	G	8.24e-06	3.29593e-05
8	128748838	.	C	G	9.88e-05	0.000395102
8	128748843	.	G	T	8.24e-06	3.29593e-05
8	128748845	.	T	C	8.24e-06	3.29593e-05
8	128748848	.	T	G	1.65e-05	6.59973e-05
8	128748851	.	T	C	1.65e-05	6.59973e-05
8	128748853	.	G	A	8.24e-06	3.29593e-05
8	128748854	.	G	C	8.24e-06	3.29593e-05
8	128748855	.	G	A	8.24e-06	3.29593e-05
8	128748862	.	A	G	1.65e-05	6.59973e-05
8	128748872	.	A	G	4.12e-05	0.000164783
8	128750496	.	G	A	1.65e-05	6.59973e-05
8	128750498	rs139294902	C	G	1.65e-05	6.59973e-05
8	128750503	.	G	A	1.65e-05	6.59973e-05
8	128750507	.	C	A	8.24e-06	3.29593e-05
8	128750526	.	C	T	8.24e-06	3.29593e-05
8	128750534	rs148915481	A	G	3.3e-05	0.000131989
8	128750548	.	C	G	8.24e-06	3.29593e-05
8	128750550	.	C	T	8.24e-06	3.29593e-05
8	128750555	.	A	G	8.24e-06	3.29593e-05
8	128750559	rs146504683	C	T	0.000124	0.000495846
8	128750562	.	G	A	8.24e-06	3.29593e-05
8	128750563	.	G	A	8.24e-06	3.29593e-05
8	128750600	.	T	C	8.24e-06	3.29593e-05
8	128750602	rs114570780	T	C	0.000148	0.000591781
8	128750619	.	G	A	8.24e-06	3.29593e-05
8	128750623	.	G	C	1.65e-05	6.59973e-05
8	128750626	.	C	T	8.24e-06	3.29593e-05
8	128750628	.	G	T	1.65e-05	6.59973e-05
8	128750634	.	C	T	8.24e-06	3.29593e-05
8	128750639	.	C	T	8.24e-06	3.29593e-05
8	128750640	.	G	T	8.24e-06	3.29593e-05
8	128750646	.	C	T	8.24e-06	3.29593e-05
8	128750651	.	A	C	8.24e-06	3.29593e-05
8	128750667	.	C	T	4.94e-05	0.000197576
8	128750674	.	C	T	1.65e-05	6.59973e-05
8	128750680	.	A	C	0.012	0.0465806
8	128750681	.	C	G	8.24e-06	3.29593e-05
8	128750690	.	T	G	8.24e-06	3.29593e-05
8	128750691	.	G	C	8.24e-06	3.29593e-05
8	128750709	.	C	T	1.65e-05	6.59973e-05
8	128750717	.	G	T	8.24e-06	3.29593e-05
8	128750718	.	C	G	8.24e-06	3.29593e-05
8	128750730	.	C	T	8.24e-06	3.29593e-05
8	128750735	rs148228388	C	A	8.24e-06	3.29593e-05
8	128750742	.	A	T	8.24e-06	3.29593e-05
8	128750757	rs140182565	G	C	0.000338	0.00135086
8	128750766	.	C	G	8.24e-06	3.29593e-05
8	128750768	.	A	G	1.65e-05	6.59973e-05
8	128750773	.	G	A	8.24e-06	3.29593e-05
8	128750793	.	G	A	2.47e-05	9.87939e-05
8	128750796	.	C	T	1.65e-05	6.59973e-05
8	128750800	.	C	A	8.24e-06	3.29593e-05
8	128750805	.	G	A	8.24e-06	3.29593e-05
8	128750809	.	A	G	8.24e-06	3.29593e-05
8	128750811	.	G	A	8.24e-06	3.29593e-05
8	128750820	.	G	T	8.24e-06	3.29593e-05
8	128750826	.	G	T	8.24e-06	3.29593e-05
8	128750852	.	T	G	9.88e-05	0.000395102
8	128750872	.	G	C	2.47e-05	9.87939e-05
8	128750875	.	A	T	1.65e-05	6.59973e-05
8	128750876	.	C	G	4.12e-05	0.000164783
8	128750901	.	G	A	9.06e-05	0.000362318
8	128750907	.	T	C	8.24e-06	3.29593e-05
8	128750908	.	A	G	8.24e-06	3.29593e-05
8	128750925	.	G	C	8.24e-06	3.29593e-05
8	128750940	rs143376340	C	A	2.47e-05	9.87939e-05
8	128750942	.	T	C	2.47e-05	9.87939e-05
8	128750949	.	G	C	8.24e-06	3.29593e-05
8	128750960	.	C	T	8.24e-06	3.29593e-05
8	128750964	.	C	T	8.24e-06	3.29593e-05
8	128750982	.	C	A	8.24e-06	3.29593e-05
8	128751000	.	C	T	8.24e-06	3.29593e-05
8	128751004	.	C	T	1.65e-05	6.59973e-05
8	128751007	.	G	A	8.24e-06	3.29593e-05
8	128751012	.	C	T	8.24e-06	3.29593e-05
8	128751013	.	A	G	8.24e-06	3.29593e-05
8	128751016	rs4645961	G	A	0.00307	0.0121861
8	128751029	.	C	A	8.24e-06	3.29593e-05
8	128751039	.	C	T	2.47e-05	9.87939e-05
8	128751044	.	A	G	8.24e-06	3.29593e-05
8	128751081	.	C	A	8.27e-06	3.30793e-05
8	128751084	.	G	T	8.27e-06	3.30793e-05
8	128751102	.	T	C	8.28e-06	3.31193e-05
8	128751108	.	C	G	8.29e-06	3.31593e-05
8	128751109	.	G	A	8.29e-06	3.31593e-05
8	128751110	.	A	G	3.32e-05	0.000132789
8	128751118	.	T	C	8.29e-06	3.31593e-05
8	128751125	.	A	G	1.66e-05	6.63972e-05
8	128751127	.	T	A	8.31e-06	3.32393e-05
8	128751134	.	C	T	2.49e-05	9.95938e-05
8	128751136	.	T	C	1.66e-05	6.63972e-05
8	128751137	.	C	T	8.31e-06	3.32393e-05
8	128751144	.	C	T	8.31e-06	3.32393e-05
8	128751147	.	C	T	8.31e-06	3.32393e-05
8	128751149	.	G	C	8.31e-06	3.32393e-05
8	128751152	.	C	T	2.5e-05	9.99938e-05
8	128751159	.	T	G	8.32e-06	3.32793e-05
8	128751165	.	C	T	1.67e-05	6.67972e-05
8	128751168	.	G	A	8.33e-06	3.33193e-05
8	128751178	.	C	G	1.67e-05	6.67972e-05
8	128751180	.	C	A	8.34e-06	3.33593e-05
8	128751183	.	C	G	8.34e-06	3.33593e-05
8	128751185	rs186663828	C	T	4.17e-05	0.000166783
8	128751189	.	G	C	8.34e-06	3.33593e-05
8	128751195	.	C	T	1.67e-05	6.67972e-05
8	128751209	.	G	A	8.35e-06	3.33993e-05
8	128751210	.	C	T	1.67e-05	6.67972e-05
8	128751213	.	C	G	2.51e-05	0.000100394
8	128751214	.	G	A	8.35e-06	3.33993e-05
8	128751218	.	C	A	8.35e-06	3.33993e-05
8	128751219	.	C	T	1.67e-05	6.67972e-05
8	128751221	.	T	C	1.67e-05	6.67972e-05
8	128751223	.	G	A	8.35e-06	3.33993e-05
8	128751226	.	C	T	8.36e-06	3.34393e-05
8	128751229	.	C	G	1.67e-05	6.67972e-05
8	128751231	.	T	A	1.67e-05	6.67972e-05
8	128751242	.	C	A	8.38e-06	3.35193e-05
8	128751243	.	G	T	1.68e-05	6.71972e-05
8	128751269	.	A	G	8.47e-06	3.38793e-05
8	128752638	.	A	G	1.65e-05	6.59973e-05
8	128752649	.	A	G	8.24e-06	3.29593e-05
8	128752661	.	G	A	1.65e-05	6.59973e-05
8	128752690	.	A	T	8.24e-06	3.29593e-05
8	128752691	.	G	C	8.24e-06	3.29593e-05
8	128752694	.	G	A	0.000552	0.00220495
8	128752696	.	A	T	1.65e-05	6.59973e-05
8	128752704	.	G	T	8.24e-06	3.29593e-05
8	128752717	.	A	T	8.24e-06	3.29593e-05
8	128752724	.	A	G	8.24e-06	3.29593e-05
8	128752726	.	C	T	0.00014	0.000559804
8	128752729	rs150629172	C	A	4.94e-05	0.000197576
8	128752734	.	G	T	8.24e-06	3.29593e-05
8	128752741	.	G	A	9.06e-05	0.000362318
8	128752745	rs139697494	C	A	0.000313	0.00125102
8	128752748	.	C	G	8.24e-06	3.29593e-05
8	128752750	.	A	T	8.24e-06	3.29593e-05
8	128752753	.	C	A	3.3e-05	0.000131989
8	128752756	.	C	T	8.24e-06	3.29593e-05
8	128752769	.	G	A	1.65e-05	6.59973e-05
8	128752781	.	G	A	8.24e-06	3.29593e-05
8	128752787	.	C	T	1.65e-05	6.59973e-05
8	128752788	.	G	T	8.24e-06	3.29593e-05
8	128752790	rs143550928	C	T	0.00014	0.000559804
8	128752802	.	G	A	8.24e-06	3.29593e-05
8	128752811	.	C	T	8.24e-06	3.29593e-05
8	128752817	rs146523831	G	A	1.65e-05	6.59973e-05
8	128752818	.	C	T	8.24e-06	3.29593e-05
8	128752829	.	T	C	8.24e-06	3.29593e-05
8	128752831	.	G	A	8.24e-06	3.29593e-05
8	128752841	.	T	C	8.24e-06	3.29593e-05
8	128752866	.	G	A	8.24e-06	3.29593e-05
8	128752868	.	C	A	1.65e-05	6.59973e-05
8	128752870	.	G	T	1.65e-05	6.59973e-05
8	128752871	.	T	C	8.24e-06	3.29593e-05
8	128752876	.	G	C	8.24e-06	3.29593e-05
8	128752885	.	G	C	8.24e-06	3.29593e-05
8	128752892	.	C	G	8.24e-06	3.29593e-05
8	128752920	.	A	G	2.47e-05	9.87939e-05
8	128752930	.	A	T	8.24e-06	3.29593e-05
8	128752935	.	G	A	8.24e-06	3.29593e-05
8	128752937	.	G	A	8.24e-06	3.29593e-05
8	128752938	.	G	A	8.24e-06	3.29593e-05
8	128752942	.	A	C	8.24e-06	3.29593e-05
8	128752964	.	C	T	8.24e-06	3.29593e-05
8	128752985	.	G	A	1.65e-05	6.59973e-05
8	128752988	rs188286537	C	T	8.24e-06	3.29593e-05
8	128752999	.	G	A	8.24e-06	3.29593e-05
8	128753003	.	C	T	8.24e-06	3.29593e-05
8	128753018	.	T	C	2.47e-05	9.87939e-05
8	128753019	.	G	C	8.24e-06	3.29593e-05
8	128753027	.	C	A	4.94e-05	0.000197576
8	128753029	rs141095253	C	T	8.24e-06	3.29593e-05
8	128753030	rs143417056	G	A	8.24e-06	3.29593e-05
8	128753052	.	G	T	8.24e-06	3.29593e-05
8	128753074	.	A	T	8.24e-06	3.29593e-05
8	128753083	.	C	T	7.41e-05	0.000296345
8	128753085	.	G	A	8.24e-06	3.29593e-05
8	128753100	.	G	A	1.65e-05	6.59973e-05
8	128753108	.	A	C	0.000132	0.000527826
8	128753121	.	C	T	8.24e-06	3.29593e-05
8	128753123	.	C	T	8.24e-06	3.29593e-05
8	128753129	.	T	C	8.24e-06	3.29593e-05
8	128753138	.	C	T	8.24e-06	3.29593e-05
8	128753142	.	T	C	3.3e-05	0.000131989
8	128753145	.	C	T	1.65e-05	6.59973e-05
8	128753146	.	G	A	2.47e-05	9.87939e-05
8	128753155	rs148863193	G	T	8.24e-06	3.29593e-05
8	128753158	.	A	T	8.24e-06	3.29593e-05
8	128753165	.	G	T	8.24e-06	3.29593e-05
8	128753169	.	C	T	8.24e-06	3.29593e-05
8	128753172	.	A	G	8.24e-06	3.29593e-05
8	128753179	.	A	G	8.24e-06	3.29593e-05
8	128753197	.	G	T	8.24e-06	3.29593e-05
8	128753200	rs143501729	C	A	8.24e-06	3.29593e-05
8	128753209	.	A	G	8.25e-06	3.29993e-05
9	21968231	.	A	G	8.24e-06	3.29593e-05
9	21968233	.	C	A	8.24e-06	3.29593e-05
9	21968240	.	G	A	8.24e-06	3.29593e-05
9	21968727	rs189127161	C	T	5.61e-05	0.000224369
9	21968732	rs181044510	G	A	0.000279	0.00111522
9	21968733	.	C	G	5.6e-05	0.000223969
9	21968760	.	T	C	5.55e-05	0.000221969
9	21970908	.	A	G	8.24e-06	3.29593e-05
9	21970914	.	C	T	8.24e-06	3.29593e-05
9	21970916	rs3731249	C	T	0.022	0.0832864
9	21970928	rs116150891	G	A	0.000643	0.00256787
9	21970930	.	G	C	8.24e-06	3.29593e-05
9	21970931	.	C	T	8.24e-06	3.29593e-05
9	21970933	.	T	C	1.65e-05	6.59973e-05
9	21970942	rs149937815	C	T	1.65e-05	6.59973e-05
9	21970943	.	C	G	8.24e-06	3.29593e-05
9	21970951	.	C	T	2.47e-05	9.87939e-05
9	21970952	.	C	T	1.65e-05	6.59973e-05
9	21970953	.	C	T	8.24e-05	0.000329532
9	21970957	.	G	A	8.24e-06	3.29593e-05
9	21970958	.	C	G	8.24e-06	3.29593e-05
9	21970962	.	C	A	8.24e-06	3.29593e-05
9	21970967	.	G	A	8.24e-06	3.29593e-05
9	21970974	.	C	T	7.42e-05	0.000296745
9	21970985	rs146179135	C	G	5.77e-05	0.000230767
9	21970987	.	C	T	8.24e-06	3.29593e-05
9	21970998	.	C	A	8.25e-06	3.29993e-05
9	21971009	.	G	A	8.27e-06	3.30793e-05
9	21971015	.	C	T	1.66e-05	6.63972e-05
9	21971019	.	C	T	8.31e-06	3.32393e-05
9	21971023	.	C	A	1.66e-05	6.63972e-05
9	21971027	.	C	T	8.32e-06	3.32793e-05
9	21971030	.	A	C	8.33e-06	3.33193e-05
9	21971033	.	C	G	8.34e-06	3.33593e-05
9	21971037	.	G	C	8.34e-06	3.33593e-05
9	21971038	.	C	T	8.35e-06	3.33993e-05
9	21971040	.	C	T	0.000109	0.000435881
9	21971042	.	C	A	8.36e-06	3.34393e-05
9	21971045	.	C	T	8.36e-06	3.34393e-05
9	21971050	rs143282362	C	T	8.36e-06	3.34393e-05
9	21971051	.	G	A	8.36e-06	3.34393e-05
9	21971056	.	C	T	8.36e-06	3.34393e-05
9	21971057	.	C	G	1.67e-05	6.67972e-05
9	21971060	.	C	A	0.000142	0.000567798
9	21971061	.	C	G	2.51e-05	0.000100394
9	21971064	.	G	A	8.35e-06	3.33993e-05
9	21971070	.	C	T	6.67e-05	0.000266756
9	21971085	rs4987127	C	T	7.5e-05	0.000299944
9	21971088	.	G	A	1.67e-05	6.67972e-05
9	21971093	rs137854597	C	T	8.33e-06	3.33193e-05
9	21971097	.	C	T	1.67e-05	6.67972e-05
9	21971099	.	G	A	8.33e-06	3.33193e-05
9	21971120	.	G	C	8.34e-06	3.33593e-05
9	21971132	.	C	T	1.69e-05	6.75971e-05
9	21971133	.	G	C	8.42e-06	3.36793e-05
9	21971134	.	G	A	8.42e-06	3.36793e-05
9	21971137	.	T	G	0.00113	0.00450725
9	21971139	.	G	A	8.42e-06	3.36793e-05
9	21971141	.	C	G	4.21e-05	0.000168382
9	21971146	.	T	C	8.4e-06	3.35993e-05
9	21971152	.	T	C	8.4e-06	3.35993e-05
9	21971159	.	C	T	8.4e-06	3.35993e-05
9	21971161	.	T	C	7.56e-05	0.000302343
9	21971163	.	G	C	8.4e-06	3.35993e-05
9	21971172	.	C	T	8.42e-06	3.36793e-05
9	21971180	.	C	T	8.38e-06	3.35193e-05
9	21971182	rs104894099	A	C	8.38e-06	3.35193e-05
9	21971184	.	T	G	0.000628	0.00250806
9	21971190	.	G	T	8.36e-06	3.34393e-05
9	21971196	.	C	T	8.36e-06	3.34393e-05
9	21971198	.	T	G	8.36e-06	3.34393e-05
9	21971199	rs104894095	C	G	1.67e-05	6.67972e-05
9	21971203	.	A	G	8.36e-06	3.34393e-05
9	21971211	.	C	G	0.00199	0.00792049
9	21974471	.	G	A	8.24e-06	3.29593e-05
9	21974475	.	C	T	8.24e-06	3.29593e-05
9	21974479	rs141480348	T	A	8.24e-06	3.29593e-05
9	21974501	.	G	A	8.24e-06	3.29593e-05
9	21974507	.	A	G	8.24e-06	3.29593e-05
9	21974519	.	G	A	8.24e-06	3.29593e-05
9	21974522	.	G	A	2.47e-05	9.87939e-05
9	21974524	rs150447516	A	T	0.000717	0.00286286
9	21974525	rs75256133	G	A	0.000132	0.000527826
9	21974535	.	T	A	8.24e-06	3.29593e-05
9	21974537	.	C	G	8.24e-06	3.29593e-05
9	21974548	.	T	C	8.24e-06	3.29593e-05
9	21974549	.	G	T	8.24e-06	3.29593e-05
9	21974554	.	C	T	3.3e-05	0.000131989
9	21974561	.	G	C	2.47e-05	9.87939e-05
9	21974564	.	A	G	8.24e-06	3.29593e-05
9	21974566	.	C	G	8.24e-06	3.29593e-05
9	21974567	.	C	G	8.24e-06	3.29593e-05
9	21974573	.	T	G	8.24e-06	3.29593e-05
9	21974580	.	G	A	8.24e-06	3.29593e-05
9	21974584	.	A	G	8.24e-06	3.29593e-05
9	21974587	.	C	G	8.24e-05	0.000329532
9	21974598	.	C	T	1.65e-05	6.59973e-05
9	21974607	.	A	T	6.59e-05	0.000263557
9	21974614	.	T	C	8.24e-06	3.29593e-05
9	21974617	.	A	G	8.24e-06	3.29593e-05
9	21974628	.	T	A	8.24e-06	3.29593e-05
9	21974631	rs138424891	A	T	1.65e-05	6.59973e-05
9	21974632	rs143013864	G	T	1.65e-05	6.59973e-05
9	21974633	.	A	T	8.24e-06	3.29593e-05
9	21974636	.	C	T	8.24e-06	3.29593e-05
9	21974638	.	C	G	8.24e-06	3.29593e-05
9	21974640	rs45456595	C	G	0.00215	0.00855389
9	21974643	rs139807099	C	T	8.24e-06	3.29593e-05
9	21974645	.	T	A	8.24e-06	3.29593e-05
9	21974646	.	C	T	8.24e-06	3.29593e-05
9	21974650	.	T	G	0.000132	0.000527826
9	21974652	.	C	A	2.47e-05	9.87939e-05
9	21974655	.	C	T	8.24e-06	3.29593e-05
9	21974656	.	C	T	8.24e-06	3.29593e-05
9	21974657	.	G	A	6.59e-05	0.000263557
9	21974664	.	A	T	1.65e-05	6.59973e-05
9	21974667	.	C	G	8.24e-06	3.29593e-05
9	21974680	.	G	T	4.12e-05	0.000164783
9	21974681	.	A	G	0.000437	0.00174609
9	21974684	.	G	C	8.24e-06	3.29593e-05
9	21974688	.	T	G	8.24e-06	3.29593e-05
9	21974699	.	C	T	8.24e-06	3.29593e-05
9	21974700	.	T	C	1.65e-05	6.59973e-05
9	21974704	.	C	T	8.24e-06	3.29593e-05
9	21974705	.	G	T	4.12e-05	0.000164783
9	21974706	.	G	C	8.25e-06	3.29993e-05
9	21974712	.	T	G	2.48e-05	9.91938e-05
9	21974720	.	G	C	0.00312	0.012383
9	21974721	.	C	A	8.3e-06	3.31993e-05
9	21974723	.	C	G	1.66e-05	6.63972e-05
9	21974724	.	C	T	8.29e-06	3.31593e-05
9	21974725	.	C	G	1.66e-05	6.63972e-05
9	21974733	.	G	C	8.3e-06	3.31993e-05
9	21974740	.	C	T	2.49e-05	9.95938e-05
9	21974744	.	A	C	0.0006	0.0023964
9	21974753	.	A	C	0.00114	0.00454702
9	21974757	.	G	C	1.69e-05	6.75971e-05
9	21974758	.	A	C	0.000812	0.00324141
9	21974761	.	C	T	8.49e-06	3.39593e-05
9	21974769	.	C	A	8.58e-06	3.43193e-05
9	21974773	.	C	T	8.63e-06	3.45193e-05
9	21974774	.	G	T	8.62e-06	3.44793e-05
9	21974775	.	T	G	1.73e-05	6.9197e-05
9	21974776	.	G	T	0.000224	0.000895498
9	21974777	.	G	C	9.48e-05	0.00037911
9	21974782	rs138677674	C	T	8.49e-06	3.39593e-05
9	21974784	.	A	G	8.5e-06	3.39993e-05
9	21974789	.	G	A	1.7e-05	6.79971e-05
9	21974802	.	T	G	8.55e-06	3.41993e-05
9	21974814	.	C	T	8.63e-06	3.45193e-05
9	21974821	.	C	T	8.71e-06	3.48392e-05
9	21974825	.	A	T	8.7e-06	3.47992e-05
9	21974828	rs191394143	C	T	0.00216	0.00859346
9	21994143	.	C	T	8.27e-06	3.30793e-05
9	21994147	.	T	C	8.27e-06	3.30793e-05
9	21994153	.	G	A	8.29e-06	3.31593e-05
9	21994161	.	T	C	8.29e-06	3.31593e-05
9	21994164	.	C	T	8.28e-06	3.31193e-05
9	21994173	.	T	C	8.28e-06	3.31193e-05
9	21994178	.	C	T	8.28e-06	3.31193e-05
9	21994193	.	C	T	1.66e-05	6.63972e-05
9	21994196	.	G	C	8.3e-06	3.31993e-05
9	21994202	.	C	G	8.31e-06	3.32393e-05
9	21994205	.	A	G	8.33e-06	3.33193e-05
9	21994236	.	C	A	1.66e-05	6.63972e-05
9	21994239	.	G	C	0.000108	0.000431883
9	21994247	.	C	G	8.29e-06	3.31593e-05
9	21994253	.	G	A	8.29e-06	3.31593e-05
9	21994254	.	T	C	8.29e-06	3.31593e-05
9	21994260	.	A	G	8.29e-06	3.31593e-05
9	21994275	.	C	A	5.83e-05	0.000233166
9	21994282	rs3731190	G	A	3.33e-05	0.000133189
9	21994285	.	C	T	8.31e-06	3.32393e-05
9	21994292	.	G	A	1.66e-05	6.63972e-05
9	21994311	.	A	G	8.29e-06	3.31593e-05
9	21994318	.	A	T	2.49e-05	9.95938e-05
9	21994329	.	A	G	8.3e-06	3.31993e-05
9	21994332	.	T	A	1.66e-05	6.63972e-05
9	21994339	.	C	T	8.31e-06	3.32393e-05
9	21994340	.	G	T	1.66e-05	6.63972e-05
9	21994347	rs1801022	G	A	8.33e-06	3.33193e-05
9	21994357	.	C	T	1.67e-05	6.67972e-05
9	21994370	.	G	A	8.31e-06	3.32393e-05
9	21994372	.	C	G	8.31e-06	3.32393e-05
9	21994376	.	C	T	8.3e-06	3.31993e-05
9	21994393	.	A	G	8.29e-06	3.31593e-05
9	21994397	.	G	A	8.29e-06	3.31593e-05
9	21994399	.	G	A	2.49e-05	9.95938e-05
9	21994409	.	C	T	1.66e-05	6.63972e-05
9	21994412	.	C	T	8.3e-06	3.31993e-05
9	21994423	.	G	C	8.32e-06	3.32793e-05
9	21994427	.	G	A	8.33e-06	3.33193e-05
9	21994428	.	G	C	8.33e-06	3.33193e-05
9	21994437	.	C	A	8.36e-06	3.34393e-05
9	21994445	.	C	G	8.4e-06	3.35993e-05
9	21994448	.	G	A	8.46e-06	3.38393e-05
9	21994449	.	C	T	8.46e-06	3.38393e-05
9	97863984	rs117175949	G	A	0.00115	0.00458679
9	97863991	.	A	G	8.24e-06	3.29593e-05
9	97863994	.	C	A	8.24e-06	3.29593e-05
9	97863995	.	T	C	8.24e-06	3.29593e-05
9	97864002	.	C	T	8.24e-06	3.29593e-05
9	97864005	rs104886458	A	G	8.24e-06	3.29593e-05
9	97864006	.	G	A	8.24e-06	3.29593e-05
9	97864024	rs104886457	G	A	2.47e-05	9.87939e-05
9	97864032	.	T	C	4.12e-05	0.000164783
9	97864043	.	A	C	3.3e-05	0.000131989
9	97864062	.	C	T	8.24e-06	3.29593e-05
9	97864063	rs185822330	G	A	4.94e-05	0.000197576
9	97864071	rs55939573	C	T	6.59e-05	0.000263557
9	97864073	.	G	A	8.24e-06	3.29593e-05
9	97864077	.	A	G	8.24e-06	3.29593e-05
9	97864091	.	A	C	8.24e-06	3.29593e-05
9	97864096	.	C	T	1.65e-05	6.59973e-05
9	97864104	.	T	G	8.24e-06	3.29593e-05
9	97864105	.	C	T	8.24e-06	3.29593e-05
9	97864106	rs150020474	G	A	2.47e-05	9.87939e-05
9	97864122	.	G	C	3.3e-05	0.000131989
9	97864126	.	G	A	1.65e-05	6.59973e-05
9	97869347	.	C	G	1.65e-05	6.59973e-05
9	97869351	.	G	A	8.24e-06	3.29593e-05
9	97869368	.	C	T	4.12e-05	0.000164783
9	97869369	.	G	A	1.65e-05	6.59973e-05
9	97869372	rs144278080	C	T	7.41e-05	0.000296345
9	97869373	.	G	A	8.24e-06	3.29593e-05
9	97869387	rs76895298	A	G	0.000222	0.000887507
9	97869388	.	G	A	8.24e-06	3.29593e-05
9	97869390	.	C	G	8.24e-06	3.29593e-05
9	97869391	.	C	G	1.65e-05	6.59973e-05
9	97869402	.	G	T	8.24e-06	3.29593e-05
9	97869410	.	G	C	1.65e-05	6.59973e-05
9	97869424	.	A	G	8.24e-06	3.29593e-05
9	97869425	.	G	T	8.24e-06	3.29593e-05
9	97869431	.	G	T	8.24e-06	3.29593e-05
9	97869435	.	A	G	8.24e-06	3.29593e-05
9	97869441	.	T	C	8.24e-06	3.29593e-05
9	97869444	.	G	A	8.24e-06	3.29593e-05
9	97869456	.	T	C	0.000189	0.000755643
9	97869467	.	C	T	0.000404	0.00161437
9	97869472	.	A	G	1.65e-05	6.59973e-05
9	97869474	rs79722116	C	T	0.000428	0.00171017
9	97869475	rs149917017	G	A	6.59e-05	0.000263557
9	97869487	rs1800368	T	C	0.00098	0.00391041
9	97869502	.	C	T	8.24e-06	3.29593e-05
9	97869507	rs56394801	T	G	8.24e-05	0.000329532
9	97869518	.	C	A	3.3e-05	0.000131989
9	97869528	.	G	A	1.65e-05	6.59973e-05
9	97869529	.	C	G	8.24e-06	3.29593e-05
9	97869536	rs1800367	C	T	0.00746	0.0292884
9	97869537	.	G	A	1.65e-05	6.59973e-05
9	97869543	.	C	T	8.24e-06	3.29593e-05
9	97869554	rs4647542	G	A	0.00233	0.00926586
9	97869555	.	G	C	8.24e-06	3.29593e-05
9	97873487	.	C	G	1.51e-05	6.03977e-05
9	97873490	.	G	A	2.9e-05	0.000115992
9	97873500	.	G	A	1.27e-05	5.07984e-05
9	97873507	.	G	A	3.44e-05	0.000137588
9	97873510	.	T	C	1.11e-05	4.43988e-05
9	97873516	.	G	A	0.000104	0.000415892
9	97873520	.	A	G	2.03e-05	8.11959e-05
9	97873533	rs41281200	G	A	0.000177	0.000707687
9	97873537	.	C	T	2.75e-05	0.000109992
9	97873547	.	C	A	0.000168	0.000671718
9	97873553	.	G	A	2.62e-05	0.000104793
9	97873555	.	T	C	8.67e-06	3.46792e-05
9	97873559	.	G	A	8.62e-06	3.44793e-05
9	97873569	.	C	T	7.66e-05	0.000306341
9	97873570	rs112446681	G	A	0.001	0.00399001
9	97873574	.	C	T	1.69e-05	6.75971e-05
9	97873578	.	C	T	8.43e-06	3.37193e-05
9	97873586	.	C	T	8.39e-06	3.35593e-05
9	97873596	.	C	T	0.00092	0.00367155
9	97873601	.	C	G	8.35e-06	3.33993e-05
9	97873604	.	G	C	8.34e-06	3.33593e-05
9	97873607	.	G	A	2.5e-05	9.99938e-05
9	97873609	.	T	G	1.67e-05	6.67972e-05
9	97873619	rs188460611	A	G	0.000366	0.00146266
9	97873622	.	T	C	8.31e-06	3.32393e-05
9	97873745	.	C	T	8.24e-06	3.29593e-05
9	97873747	rs150941781	T	C	1.65e-05	6.59973e-05
9	97873758	.	C	T	8.24e-06	3.29593e-05
9	97873769	.	C	G	8.24e-06	3.29593e-05
9	97873776	.	C	T	2.47e-05	9.87939e-05
9	97873777	.	G	A	8.24e-06	3.29593e-05
9	97873784	.	G	A	0.000132	0.000527826
9	97873789	.	A	T	8.24e-06	3.29593e-05
9	97873793	.	G	A	2.47e-05	9.87939e-05
9	97873810	.	G	T	9.06e-05	0.000362318
9	97873813	.	C	T	8.24e-06	3.29593e-05
9	97873815	.	G	A	2.47e-05	9.87939e-05
9	97873819	.	G	A	8.24e-06	3.29593e-05
9	97873821	.	G	A	8.24e-06	3.29593e-05
9	97873825	rs140687953	C	T	7.41e-05	0.000296345
9	97873826	.	G	A	3.3e-05	0.000131989
9	97873832	.	C	T	6.59e-05	0.000263557
9	97873833	.	G	A	2.47e-05	9.87939e-05
9	97873836	.	A	G	8.24e-06	3.29593e-05
9	97873856	.	C	G	8.24e-06	3.29593e-05
9	97873859	.	C	A	8.24e-06	3.29593e-05
9	97873873	.	C	T	8.24e-06	3.29593e-05
9	97873874	.	G	A	8.24e-06	3.29593e-05
9	97873880	.	A	C	8.24e-06	3.29593e-05
9	97873882	.	T	C	8.24e-06	3.29593e-05
9	97873900	.	C	G	8.24e-06	3.29593e-05
9	97873905	.	G	T	8.24e-06	3.29593e-05
9	97873912	.	C	T	1.65e-05	6.59973e-05
9	97873913	.	G	A	8.24e-06	3.29593e-05
9	97873918	rs41281202	A	G	0.000675	0.00269545
9	97873922	.	G	C	8.24e-06	3.29593e-05
9	97876913	.	A	G	8.24e-06	3.29593e-05
9	97876914	.	T	C	8.24e-06	3.29593e-05
9	97876919	.	C	G	8.24e-06	3.29593e-05
9	97876921	.	G	C	8.24e-06	3.29593e-05
9	97876929	.	A	G	8.24e-06	3.29593e-05
9	97876931	.	T	C	8.24e-06	3.29593e-05
9	97876946	.	T	C	8.24e-06	3.29593e-05
9	97876956	.	T	C	1.65e-05	6.59973e-05
9	97876961	.	C	T	8.24e-06	3.29593e-05
9	97876966	.	T	C	8.24e-06	3.29593e-05
9	97876986	.	G	A	8.24e-06	3.29593e-05
9	97876990	.	T	C	8.24e-06	3.29593e-05
9	97876996	rs147695697	C	T	4.94e-05	0.000197576
9	97876997	.	G	A	7.41e-05	0.000296345
9	97879592	.	C	G	8.24e-06	3.29593e-05
9	97879606	.	C	G	1.65e-05	6.59973e-05
9	97879607	.	T	C	1.65e-05	6.59973e-05
9	97879612	.	G	A	8.24e-06	3.29593e-05
9	97879618	.	C	T	8.24e-06	3.29593e-05
9	97879646	.	A	C	8.24e-06	3.29593e-05
9	97879649	.	G	A	8.24e-06	3.29593e-05
9	97879650	.	T	C	1.65e-05	6.59973e-05
9	97879652	.	G	C	8.24e-06	3.29593e-05
9	97879655	.	C	T	8.24e-06	3.29593e-05
9	97879667	.	C	T	1.65e-05	6.59973e-05
9	97879668	.	C	T	8.24e-06	3.29593e-05
9	97879669	rs140348260	G	A	0.000115	0.000459868
9	97887363	.	C	G	8.24e-06	3.29593e-05
9	97887367	.	C	A	1.65e-05	6.59973e-05
9	97887369	.	T	G	1.65e-05	6.59973e-05
9	97887371	.	C	T	8.24e-06	3.29593e-05
9	97887372	.	T	C	8.24e-06	3.29593e-05
9	97887374	.	G	C	1.65e-05	6.59973e-05
9	97887390	.	G	A	3.3e-05	0.000131989
9	97887391	.	C	T	0.000799	0.00318962
9	97887393	.	T	G	8.24e-06	3.29593e-05
9	97887408	.	G	A	1.65e-05	6.59973e-05
9	97887415	.	C	T	8.24e-06	3.29593e-05
9	97887418	.	G	A	8.24e-06	3.29593e-05
9	97887430	rs1800366	T	C	0.000395	0.00157844
9	97887433	.	T	C	8.24e-06	3.29593e-05
9	97887448	.	C	T	8.24e-06	3.29593e-05
9	97887449	rs138132690	G	A	1.65e-05	6.59973e-05
9	97887458	.	G	C	0.000115	0.000459868
9	97887462	.	G	T	3.3e-05	0.000131989
9	97887467	.	C	A	8.24e-06	3.29593e-05
9	97888813	.	G	C	8.24e-06	3.29593e-05
9	97888819	.	C	T	8.24e-06	3.29593e-05
9	97888825	.	A	G	8.24e-06	3.29593e-05
9	97888827	.	C	T	1.65e-05	6.59973e-05
9	97888830	.	C	G	8.24e-06	3.29593e-05
9	97888832	.	C	T	1.65e-05	6.59973e-05
9	97888836	.	A	G	8.24e-06	3.29593e-05
9	97888841	.	G	A	8.24e-06	3.29593e-05
9	97888847	rs76486610	T	G	0.004	0.0158408
9	97888856	.	G	A	8.24e-06	3.29593e-05
9	97888864	.	C	G	8.24e-06	3.29593e-05
9	97897623	.	C	T	5.77e-05	0.000230767
9	97897624	rs4647506	G	A	0.00416	0.0164678
9	97897631	rs34671520	C	T	0.000758	0.00302626
9	97897632	.	G	A	3.3e-05	0.000131989
9	97897636	.	A	T	8.24e-06	3.29593e-05
9	97897645	.	T	C	2.47e-05	9.87939e-05
9	97897648	.	A	G	1.65e-05	6.59973e-05
9	97897655	rs55719336	G	A	0.00131	0.00522287
9	97897657	.	T	C	8.24e-06	3.29593e-05
9	97897663	.	T	A	8.24e-06	3.29593e-05
9	97897666	.	G	C	1.65e-05	6.59973e-05
9	97897669	.	A	T	8.24e-06	3.29593e-05
9	97897671	.	T	C	1.65e-05	6.59973e-05
9	97897679	.	A	C	4.94e-05	0.000197576
9	97897681	rs111657009	T	C	8.24e-06	3.29593e-05
9	97897685	.	G	C	8.24e-06	3.29593e-05
9	97897704	.	T	C	8.24e-05	0.000329532
9	97897707	.	A	G	8.24e-06	3.29593e-05
9	97897708	.	G	A	1.65e-05	6.59973e-05
9	97897711	.	T	C	8.24e-06	3.29593e-05
9	97897723	.	G	T	8.24e-06	3.29593e-05
9	97897726	.	T	C	3.3e-05	0.000131989
9	97897727	.	G	C	8.24e-06	3.29593e-05
9	97897728	.	G	C	1.65e-05	6.59973e-05
9	97897729	.	G	A	8.24e-06	3.29593e-05
9	97897738	.	G	A	3.3e-05	0.000131989
9	97897745	.	G	A	8.24e-06	3.29593e-05
9	97897746	.	A	G	8.24e-06	3.29593e-05
9	97897754	.	T	C	8.24e-06	3.29593e-05
9	97897756	.	C	T	8.24e-06	3.29593e-05
9	97897764	.	A	C	8.24e-06	3.29593e-05
9	97897765	.	T	G	8.24e-06	3.29593e-05
9	97897766	rs141828876	G	A	0.000247	0.00098739
9	97897789	.	C	G	8.24e-06	3.29593e-05
9	97912205	.	A	C	1.65e-05	6.59973e-05
9	97912213	.	G	A	2.47e-05	9.87939e-05
9	97912216	.	C	T	8.24e-06	3.29593e-05
9	97912219	rs150647141	G	A	0.000132	0.000527826
9	97912223	.	A	G	2.47e-05	9.87939e-05
9	97912237	.	C	T	3.3e-05	0.000131989
9	97912238	.	T	A	8.24e-06	3.29593e-05
9	97912239	.	C	G	2.47e-05	9.87939e-05
9	97912243	.	C	T	8.24e-06	3.29593e-05
9	97912249	.	G	T	8.24e-06	3.29593e-05
9	97912265	.	C	T	5.77e-05	0.000230767
9	97912266	.	G	A	1.65e-05	6.59973e-05
9	97912269	.	C	T	8.24e-06	3.29593e-05
9	97912271	.	T	A	3.3e-05	0.000131989
9	97912278	.	T	C	8.24e-06	3.29593e-05
9	97912282	.	G	A	8.24e-05	0.000329532
9	97912293	.	C	G	2.47e-05	9.87939e-05
9	97912305	.	C	A	8.24e-06	3.29593e-05
9	97912307	rs1800365	T	A	0.00305	0.0121073
9	97912308	.	C	G	8.24e-06	3.29593e-05
9	97912315	.	G	A	8.24e-06	3.29593e-05
9	97912319	.	A	G	2.47e-05	9.87939e-05
9	97912320	.	T	G	8.24e-06	3.29593e-05
9	97912326	.	G	T	1.65e-05	6.59973e-05
9	97912330	.	A	G	8.24e-06	3.29593e-05
9	97912338	rs121917783	G	A	4.12e-05	0.000164783
9	97912340	.	G	A	8.24e-06	3.29593e-05
9	97912348	.	C	T	8.24e-06	3.29593e-05
9	97912349	rs182879858	G	A	8.24e-06	3.29593e-05
9	97912355	.	C	T	7.41e-05	0.000296345
9	97912356	.	G	A	1.65e-05	6.59973e-05
9	97912357	.	C	T	8.24e-06	3.29593e-05
9	97912359	.	C	T	8.24e-06	3.29593e-05
9	97912360	rs150070473	G	A	9.06e-05	0.000362318
9	97912365	.	C	G	8.24e-06	3.29593e-05
9	97912372	.	A	G	8.24e-06	3.29593e-05
9	97912373	.	T	C	4.12e-05	0.000164783
9	97933361	.	C	T	1.65e-05	6.59973e-05
9	97933362	.	G	A	1.65e-05	6.59973e-05
9	97933366	.	T	C	2.47e-05	9.87939e-05
9	97933368	.	G	C	8.24e-06	3.29593e-05
9	97933372	.	G	A	8.24e-06	3.29593e-05
9	97933373	.	T	C	8.24e-06	3.29593e-05
9	97933385	.	A	C	8.24e-06	3.29593e-05
9	97933388	.	T	C	8.24e-06	3.29593e-05
9	97933392	.	T	C	8.24e-06	3.29593e-05
9	97933408	.	C	T	8.24e-06	3.29593e-05
9	97933409	.	G	A	8.24e-06	3.29593e-05
9	97933422	.	C	T	8.24e-06	3.29593e-05
9	97933428	.	G	A	1.65e-05	6.59973e-05
9	97934315	rs104886456	T	A	0.000231	0.000923467
9	97934321	.	T	A	8.24e-06	3.29593e-05
9	97934335	.	G	A	1.65e-05	6.59973e-05
9	97934337	.	A	G	8.24e-06	3.29593e-05
9	97934342	.	A	G	8.24e-06	3.29593e-05
9	97934346	.	T	C	8.24e-06	3.29593e-05
9	97934359	rs1800362	C	T	0.00423	0.016742
9	97934367	rs1800360	T	C	0.00666	0.0262
9	97934370	.	A	T	8.24e-06	3.29593e-05
9	97934380	.	G	C	3.3e-05	0.000131989
9	97934392	.	T	C	1.65e-05	6.59973e-05
9	97934413	.	A	G	1.65e-05	6.59973e-05
9	97934424	.	T	C	8.24e-06	3.29593e-05
9	98002926	.	C	T	8.24e-06	3.29593e-05
9	98002933	.	G	A	8.24e-06	3.29593e-05
9	98002944	.	T	C	8.24e-06	3.29593e-05
9	98002947	.	A	G	1.65e-05	6.59973e-05
9	98002961	.	A	G	8.24e-06	3.29593e-05
9	98002997	.	G	A	8.24e-06	3.29593e-05
9	98002998	.	C	T	3.3e-05	0.000131989
9	98003002	.	A	G	1.65e-05	6.59973e-05
9	98003005	.	T	C	8.24e-06	3.29593e-05
9	98003022	.	T	C	8.24e-06	3.29593e-05
9	98009716	rs140992397	T	C	8.24e-06	3.29593e-05
9	98009725	rs4647419	A	G	4.12e-05	0.000164783
9	98009731	rs138722298	G	T	1.65e-05	6.59973e-05
9	98009743	.	G	C	8.24e-06	3.29593e-05
9	98009750	.	C	T	8.24e-06	3.29593e-05
9	98009761	.	C	T	8.24e-06	3.29593e-05
9	98009762	.	C	G	1.65e-05	6.59973e-05
9	98009767	.	G	A	8.24e-06	3.29593e-05
9	98009773	.	A	C	2.47e-05	9.87939e-05
9	98009775	.	T	C	8.24e-06	3.29593e-05
9	98009784	.	G	C	8.24e-06	3.29593e-05
9	98009786	rs138629441	C	T	0.000865	0.00345253
9	98009788	rs149566909	G	A	8.24e-06	3.29593e-05
9	98009797	.	T	A	8.24e-06	3.29593e-05
9	98009800	.	T	C	8.24e-06	3.29593e-05
9	98009803	.	G	A	4.12e-05	0.000164783
9	98011404	.	C	A	8.24e-06	3.29593e-05
9	98011428	.	T	C	5.77e-05	0.000230767
9	98011437	.	C	T	8.24e-06	3.29593e-05
9	98011439	.	T	C	8.24e-06	3.29593e-05
9	98011450	.	G	A	8.24e-06	3.29593e-05
9	98011462	.	C	T	4.94e-05	0.000197576
9	98011463	.	G	A	3.3e-05	0.000131989
9	98011468	.	G	C	8.24e-06	3.29593e-05
9	98011470	rs143212932	C	G	1.65e-05	6.59973e-05
9	98011483	.	G	A	8.24e-06	3.29593e-05
9	98011484	.	G	A	8.24e-06	3.29593e-05
9	98011486	.	T	A	8.24e-06	3.29593e-05
9	98011497	rs1800361	G	A	0.00465	0.018385
9	98011502	.	C	T	8.24e-06	3.29593e-05
9	98011509	.	C	T	8.24e-06	3.29593e-05
9	98011512	.	A	T	2.47e-05	9.87939e-05
9	98011513	.	C	G	8.24e-06	3.29593e-05
9	98011516	.	A	T	8.24e-06	3.29593e-05
9	98011532	.	A	G	8.24e-06	3.29593e-05
9	98011536	.	T	C	8.24e-06	3.29593e-05
9	98011537	rs121917784	G	A	8.24e-06	3.29593e-05
9	98011539	.	T	C	1.65e-05	6.59973e-05
9	98011540	.	A	G	8.24e-06	3.29593e-05
9	98011545	rs143152201	C	T	0.000577	0.00230467
9	98011546	rs147479204	A	C	1.65e-05	6.59973e-05
9	98011548	.	G	A	1.65e-05	6.59973e-05
9	98011551	.	A	G	8.24e-06	3.29593e-05
9	98011557	.	A	G	8.24e-06	3.29593e-05
9	98011559	.	T	C	8.24e-06	3.29593e-05
9	98011565	.	T	A	1.65e-05	6.59973e-05
9	98011568	.	A	G	8.24e-06	3.29593e-05
10	8097644	.	G	T	8.74e-06	3.49592e-05
10	8097651	.	G	A	8.67e-06	3.46792e-05
10	8097655	.	C	A	8.65e-06	3.45993e-05
10	8097663	.	C	T	8.57e-06	3.42793e-05
10	8097672	.	G	A	1.7e-05	6.79971e-05
10	8097675	.	C	T	8.47e-06	3.38793e-05
10	8097687	rs138345596	C	T	0.000109	0.000435881
10	8097690	.	G	A	5.87e-05	0.000234766
10	8097700	.	C	A	6.7e-05	0.000267955
10	8097704	.	C	T	8.36e-06	3.34393e-05
10	8097727	.	G	C	8.31e-06	3.32393e-05
10	8097730	.	G	C	1.66e-05	6.63972e-05
10	8097732	.	G	A	8.3e-06	3.31993e-05
10	8097742	.	C	T	8.31e-06	3.32393e-05
10	8097745	.	C	T	8.31e-06	3.32393e-05
10	8097750	.	G	A	3.32e-05	0.000132789
10	8097766	.	C	T	1.66e-05	6.63972e-05
10	8097781	.	G	A	1.66e-05	6.63972e-05
10	8097810	.	C	T	8.35e-06	3.33993e-05
10	8097823	.	A	G	8.42e-06	3.36793e-05
10	8097827	.	C	A	8.46e-06	3.38393e-05
10	8097831	.	G	C	2.55e-05	0.000101993
10	8097834	.	G	T	0.000545	0.00217703
10	8097844	.	C	T	1.73e-05	6.9197e-05
10	8100270	.	A	G	8.24e-06	3.29593e-05
10	8100275	.	G	A	8.24e-06	3.29593e-05
10	8100276	.	G	C	8.24e-06	3.29593e-05
10	8100280	.	G	A	5.77e-05	0.000230767
10	8100290	.	T	C	6.59e-05	0.000263557
10	8100300	rs142732425	G	A	3.3e-05	0.000131989
10	8100323	.	C	T	1.65e-05	6.59973e-05
10	8100330	.	G	T	1.65e-05	6.59973e-05
10	8100337	.	G	T	8.24e-06	3.29593e-05
10	8100351	.	G	A	8.24e-06	3.29593e-05
10	8100357	.	C	G	8.24e-06	3.29593e-05
10	8100366	.	C	A	8.24e-06	3.29593e-05
10	8100368	.	C	T	8.24e-06	3.29593e-05
10	8100385	.	C	T	1.65e-05	6.59973e-05
10	8100390	.	A	T	1.65e-05	6.59973e-05
10	8100398	.	C	T	2.47e-05	9.87939e-05
10	8100401	rs142451494	C	T	9.89e-05	0.000395502
10	8100407	.	G	C	8.24e-06	3.29593e-05
10	8100425	.	C	T	8.24e-06	3.29593e-05
10	8100427	.	C	T	8.24e-06	3.29593e-05
10	8100428	.	C	G	8.24e-06	3.29593e-05
10	8100430	.	C	T	1.65e-05	6.59973e-05
10	8100431	.	G	A	8.24e-06	3.29593e-05
10	8100438	.	T	A	1.65e-05	6.59973e-05
10	8100447	.	T	C	8.25e-06	3.29993e-05
10	8100449	.	G	T	8.25e-06	3.29993e-05
10	8100454	.	G	A	8.25e-06	3.29993e-05
10	8100457	.	G	A	8.25e-06	3.29993e-05
10	8100458	.	C	T	8.25e-06	3.29993e-05
10	8100461	.	C	T	0.000124	0.000495846
10	8100462	.	G	A	8.25e-06	3.29993e-05
10	8100470	.	G	T	8.25e-06	3.29993e-05
10	8100471	.	C	A	8.25e-06	3.29993e-05
10	8100474	.	C	A	1.65e-05	6.59973e-05
10	8100482	.	C	T	8.26e-06	3.30393e-05
10	8100486	.	C	T	8.26e-06	3.30393e-05
10	8100489	.	C	T	8.26e-06	3.30393e-05
10	8100491	.	C	T	8.26e-06	3.30393e-05
10	8100494	.	C	A	8.26e-06	3.30393e-05
10	8100497	.	G	A	2.48e-05	9.91938e-05
10	8100509	.	C	G	0.000165	0.000659728
10	8100515	.	G	A	1.65e-05	6.59973e-05
10	8100523	.	C	T	8.25e-06	3.29993e-05
10	8100539	.	C	G	2.47e-05	9.87939e-05
10	8100542	.	G	A	8.25e-06	3.29993e-05
10	8100543	.	G	T	1.65e-05	6.59973e-05
10	8100550	rs34363744	C	T	8.24e-06	3.29593e-05
10	8100551	.	G	T	3.3e-05	0.000131989
10	8100553	rs145577748	C	T	8.24e-06	3.29593e-05
10	8100556	.	G	A	1.65e-05	6.59973e-05
10	8100570	.	G	C	8.24e-06	3.29593e-05
10	8100583	.	A	G	8.24e-06	3.29593e-05
10	8100584	.	C	T	8.24e-06	3.29593e-05
10	8100587	rs191214710	G	A	3.3e-05	0.000131989
10	8100591	.	C	A	8.24e-06	3.29593e-05
10	8100593	.	C	T	3.3e-05	0.000131989
10	8100594	.	C	T	8.24e-06	3.29593e-05
10	8100595	.	T	C	1.65e-05	6.59973e-05
10	8100596	.	G	C	8.24e-06	3.29593e-05
10	8100599	rs35508267	C	T	0.00864	0.0338212
10	8100600	.	G	A	8.24e-05	0.000329532
10	8100610	.	A	G	1.65e-05	6.59973e-05
10	8100617	.	G	A	0.00014	0.000559804
10	8100620	.	G	T	8.24e-06	3.29593e-05
10	8100624	.	C	T	8.24e-06	3.29593e-05
10	8100625	.	A	C	8.24e-06	3.29593e-05
10	8100630	.	C	T	8.24e-05	0.000329532
10	8100631	.	G	A	1.65e-05	6.59973e-05
10	8100632	rs2228254	T	C	0.01	0.0390119
10	8100637	.	G	A	8.24e-06	3.29593e-05
10	8100639	.	A	T	8.24e-06	3.29593e-05
10	8100647	rs2229359	C	T	0.048	0.170255
10	8100650	.	G	C	8.24e-06	3.29593e-05
10	8100657	.	G	A	8.24e-06	3.29593e-05
10	8100658	.	C	T	8.24e-06	3.29593e-05
10	8100665	rs145459484	G	A	2.47e-05	9.87939e-05
10	8100666	.	T	G	8.24e-06	3.29593e-05
10	8100675	.	C	G	0.000107	0.000427886
10	8100685	.	C	T	8.24e-06	3.29593e-05
10	8100700	.	A	G	8.24e-06	3.29593e-05
10	8100701	.	C	T	8.24e-06	3.29593e-05
10	8100707	.	C	T	8.24e-06	3.29593e-05
10	8100708	.	G	A	8.24e-06	3.29593e-05
10	8100718	.	C	T	8.24e-06	3.29593e-05
10	8100728	.	C	T	8.24e-06	3.29593e-05
10	8100731	.	C	T	4.12e-05	0.000164783
10	8100737	.	C	T	1.65e-05	6.59973e-05
10	8100746	.	G	A	8.24e-06	3.29593e-05
10	8100754	.	C	T	8.24e-06	3.29593e-05
10	8100755	.	C	A	2.47e-05	9.87939e-05
10	8100758	.	C	T	8.24e-05	0.000329532
10	8100762	.	G	A	3.3e-05	0.000131989
10	8100763	.	G	C	0.000865	0.00345253
10	8100765	.	T	C	8.24e-06	3.29593e-05
10	8100768	.	G	A	8.24e-06	3.29593e-05
10	8100781	.	G	A	1.65e-05	6.59973e-05
10	8100792	.	C	A	8.25e-06	3.29993e-05
10	8100793	.	G	T	8.25e-06	3.29993e-05
10	8100798	.	A	G	8.25e-06	3.29993e-05
10	8100809	.	G	T	8.25e-06	3.29993e-05
10	8105967	.	T	G	8.24e-06	3.29593e-05
10	8105975	.	C	T	8.24e-06	3.29593e-05
10	8105983	.	C	T	8.24e-06	3.29593e-05
10	8105987	.	C	A	8.24e-06	3.29593e-05
10	8106014	.	C	T	8.24e-06	3.29593e-05
10	8106020	.	A	G	8.24e-06	3.29593e-05
10	8106026	rs138698611	C	T	3.3e-05	0.000131989
10	8106035	.	C	T	1.65e-05	6.59973e-05
10	8106047	rs575091	C	T	0.000107	0.000427886
10	8106062	.	C	T	1.65e-05	6.59973e-05
10	8106074	.	G	A	1.65e-05	6.59973e-05
10	8106075	.	C	A	8.24e-06	3.29593e-05
10	8106077	.	C	G	8.24e-06	3.29593e-05
10	8106085	.	A	G	8.24e-06	3.29593e-05
10	8106089	.	C	G	8.24e-06	3.29593e-05
10	8106092	.	G	A	3.3e-05	0.000131989
10	8106093	.	C	A	2.47e-05	9.87939e-05
10	8106098	.	G	C	1.65e-05	6.59973e-05
10	8111439	.	G	A	8.24e-06	3.29593e-05
10	8111457	.	A	G	8.24e-06	3.29593e-05
10	8111459	rs12572959	G	A	5.77e-05	0.000230767
10	8111467	.	C	T	2.47e-05	9.87939e-05
10	8111471	.	C	G	8.24e-06	3.29593e-05
10	8111473	.	G	C	8.24e-06	3.29593e-05
10	8111484	.	A	G	8.24e-06	3.29593e-05
10	8111489	.	C	G	8.24e-06	3.29593e-05
10	8111501	.	G	A	4.12e-05	0.000164783
10	8111512	.	A	G	1.65e-05	6.59973e-05
10	8111513	.	T	C	8.24e-06	3.29593e-05
10	8111534	.	C	T	8.24e-06	3.29593e-05
10	8115705	.	A	G	8.24e-06	3.29593e-05
10	8115713	.	C	T	8.24e-06	3.29593e-05
10	8115719	.	T	G	8.24e-06	3.29593e-05
10	8115728	.	G	A	4.12e-05	0.000164783
10	8115752	.	A	T	8.24e-06	3.29593e-05
10	8115770	.	C	A	8.24e-06	3.29593e-05
10	8115771	.	A	G	8.24e-06	3.29593e-05
10	8115779	.	C	T	8.24e-06	3.29593e-05
10	8115786	.	G	T	8.24e-06	3.29593e-05
10	8115789	.	C	T	8.24e-06	3.29593e-05
10	8115800	.	G	A	8.24e-06	3.29593e-05
10	8115812	.	C	T	8.24e-06	3.29593e-05
10	8115824	rs150229374	G	A	2.47e-05	9.87939e-05
10	8115830	rs138679257	C	T	0.000659	0.00263166
10	8115833	.	G	A	6.59e-05	0.000263557
10	8115835	.	C	T	8.24e-06	3.29593e-05
10	8115836	rs149351039	C	T	1.65e-05	6.59973e-05
10	8115837	.	G	A	0.000165	0.000659728
10	8115845	.	C	T	8.24e-06	3.29593e-05
10	8115846	.	A	G	8.24e-06	3.29593e-05
10	8115857	.	C	G	1.65e-05	6.59973e-05
10	8115874	.	C	T	8.24e-06	3.29593e-05
10	8115875	rs144824106	G	A	6.59e-05	0.000263557
10	8115888	.	T	C	3.3e-05	0.000131989
10	8115891	.	A	G	4.12e-05	0.000164783
10	8115893	.	C	T	8.24e-06	3.29593e-05
10	8115896	.	C	T	8.24e-06	3.29593e-05
10	8115903	.	A	C	8.24e-06	3.29593e-05
10	8115907	.	C	T	4.12e-05	0.000164783
10	8115908	rs11567941	G	A	0.03	0.111319
10	8115909	.	C	T	8.24e-06	3.29593e-05
10	8115911	.	C	A	8.24e-06	3.29593e-05
10	8115913	.	C	T	8.24e-06	3.29593e-05
10	8115914	.	G	A	4.94e-05	0.000197576
10	8115916	.	C	T	3.3e-05	0.000131989
10	8115917	.	G	A	2.47e-05	9.87939e-05
10	8115923	.	C	T	1.65e-05	6.59973e-05
10	8115926	rs182422967	G	A	9.88e-05	0.000395102
10	8115932	.	C	T	8.24e-06	3.29593e-05
10	8115936	.	C	T	8.24e-06	3.29593e-05
10	8115974	.	C	T	8.24e-06	3.29593e-05
10	8115977	.	C	A	8.24e-06	3.29593e-05
10	8115989	.	C	A	8.24e-06	3.29593e-05
10	43595912	.	T	C	4.94e-05	0.000197576
10	43595914	.	G	A	8.24e-06	3.29593e-05
10	43595915	.	G	A	2.47e-05	9.87939e-05
10	43595929	rs139821724	G	A	5.77e-05	0.000230767
10	43595932	.	G	A	2.47e-05	9.87939e-05
10	43595942	.	T	C	8.24e-06	3.29593e-05
10	43595947	.	G	A	8.24e-06	3.29593e-05
10	43595951	.	C	T	8.24e-06	3.29593e-05
10	43595958	.	T	C	1.65e-05	6.59973e-05
10	43595967	.	C	T	2.47e-05	9.87939e-05
10	43595968	rs1800858	A	G	0.736	0.550692
10	43595972	.	G	A	2.47e-05	9.87939e-05
10	43595977	.	G	A	8.24e-06	3.29593e-05
10	43595990	.	G	A	8.24e-06	3.29593e-05
10	43595992	.	C	T	1.65e-05	6.59973e-05
10	43595994	.	A	G	8.24e-06	3.29593e-05
10	43595998	.	C	G	8.24e-06	3.29593e-05
10	43596003	.	G	A	8.24e-06	3.29593e-05
10	43596007	.	C	T	1.65e-05	6.59973e-05
10	43596008	.	G	A	8.24e-06	3.29593e-05
10	43596010	.	C	A	8.24e-06	3.29593e-05
10	43596011	.	C	T	8.24e-06	3.29593e-05
10	43596020	.	G	T	8.24e-06	3.29593e-05
10	43596022	.	G	A	8.24e-06	3.29593e-05
10	43596032	.	C	T	1.65e-05	6.59973e-05
10	43596033	rs192489011	G	A	0.00101	0.00402981
10	43596052	.	C	T	8.24e-06	3.29593e-05
10	43596053	.	G	A	3.3e-05	0.000131989
10	43596057	rs142641173	C	T	8.24e-06	3.29593e-05
10	43596058	rs151267865	G	A	0.000157	0.000627754
10	43596063	.	G	A	7.41e-05	0.000296345
10	43596068	.	C	T	9.06e-05	0.000362318
10	43596085	.	C	G	8.24e-06	3.29593e-05
10	43596103	.	G	A	4.12e-05	0.000164783
10	43596106	.	C	T	8.24e-06	3.29593e-05
10	43596129	.	G	A	1.65e-05	6.59973e-05
10	43596137	.	G	A	7.42e-05	0.000296745
10	43596141	.	A	G	8.24e-06	3.29593e-05
10	43596145	.	C	T	8.25e-06	3.29993e-05
10	43596155	.	A	C	0.00019	0.000759639
10	43596157	.	G	C	8.26e-06	3.30393e-05
10	43596160	.	C	G	8.27e-06	3.30793e-05
10	43596162	.	G	A	8.27e-06	3.30793e-05
10	43596166	.	C	G	1.66e-05	6.63972e-05
10	43596167	.	C	T	1.66e-05	6.63972e-05
10	43597792	.	C	T	8.24e-06	3.29593e-05
10	43597793	rs76397662	G	A	0.000881	0.00351625
10	43597794	rs143083395	C	T	1.65e-05	6.59973e-05
10	43597802	.	C	A	8.24e-06	3.29593e-05
10	43597813	.	G	A	1.65e-05	6.59973e-05
10	43597823	.	A	T	8.24e-06	3.29593e-05
10	43597827	rs1800859	C	A	0.0067	0.0263547
10	43597843	.	T	C	8.24e-06	3.29593e-05
10	43597850	rs138265837	G	A	6.59e-05	0.000263557
10	43597857	rs142345108	C	T	0.000206	0.000823576
10	43597858	.	G	A	8.24e-05	0.000329532
10	43597883	.	G	A	6.59e-05	0.000263557
10	43597884	.	C	T	1.65e-05	6.59973e-05
10	43597904	rs150261092	A	G	8.24e-06	3.29593e-05
10	43597908	.	C	A	8.24e-06	3.29593e-05
10	43597920	rs141290380	C	T	0.000486	0.00194164
10	43597925	.	G	A	1.65e-05	6.59973e-05
10	43597930	.	C	T	8.24e-06	3.29593e-05
10	43597939	.	C	A	0.000132	0.000527826
10	43597940	rs149403911	G	A	2.47e-05	9.87939e-05
10	43597954	.	C	T	8.24e-06	3.29593e-05
10	43597961	.	C	T	8.24e-06	3.29593e-05
10	43597976	.	G	A	8.24e-06	3.29593e-05
10	43597982	.	G	A	5.77e-05	0.000230767
10	43597991	.	G	A	0.000132	0.000527826
10	43597996	.	C	T	8.24e-06	3.29593e-05
10	43598000	rs144801580	G	A	8.24e-06	3.29593e-05
10	43598013	.	G	A	8.24e-06	3.29593e-05
10	43598018	.	G	A	4.12e-05	0.000164783
10	43598034	.	G	A	5.77e-05	0.000230767
10	43598043	.	C	T	8.24e-06	3.29593e-05
10	43598045	.	C	G	8.24e-06	3.29593e-05
10	43598049	rs55810667	C	T	8.24e-05	0.000329532
10	43598055	.	C	T	8.24e-06	3.29593e-05
10	43598056	.	G	A	4.94e-05	0.000197576
10	43598059	.	G	A	8.24e-06	3.29593e-05
10	43598076	.	G	T	0.000255	0.00101935
10	43600396	.	G	A	8.48e-06	3.39193e-05
10	43600428	rs137928436	G	A	0.000275	0.00109924
10	43600441	.	G	A	8.32e-06	3.32793e-05
10	43600447	.	A	C	1.66e-05	6.63972e-05
10	43600448	.	C	T	1.66e-05	6.63972e-05
10	43600456	.	G	C	8.3e-06	3.31993e-05
10	43600460	.	T	C	1.66e-05	6.63972e-05
10	43600467	.	C	T	0.000191	0.000763635
10	43600475	.	G	T	8.27e-06	3.30793e-05
10	43600476	.	G	T	8.27e-06	3.30793e-05
10	43600494	.	G	A	8.26e-06	3.30393e-05
10	43600497	.	C	T	2.48e-05	9.91938e-05
10	43600505	rs145970248	C	T	1.65e-05	6.59973e-05
10	43600512	.	C	T	8.26e-06	3.30393e-05
10	43600515	.	C	T	8.26e-06	3.30393e-05
10	43600517	.	G	C	2.48e-05	9.91938e-05
10	43600537	.	A	T	8.25e-06	3.29993e-05
10	43600543	.	C	A	8.25e-06	3.29993e-05
10	43600558	.	G	A	8.24e-06	3.29593e-05
10	43600559	rs139790943	T	C	0.000231	0.000923467
10	43600577	.	C	G	8.25e-06	3.29993e-05
10	43600590	.	C	T	3.3e-05	0.000131989
10	43600595	.	C	A	8.25e-06	3.29993e-05
10	43600598	rs143209223	G	T	8.25e-06	3.29993e-05
10	43600599	rs150797149	C	T	8.25e-06	3.29993e-05
10	43600600	rs139213499	G	T	8.25e-06	3.29993e-05
10	43600606	.	A	G	1.65e-05	6.59973e-05
10	43600607	rs35118262	C	A	0.00202	0.00803929
10	43600608	rs41306550	C	T	8.25e-06	3.29993e-05
10	43600609	.	G	A	1.65e-05	6.59973e-05
10	43600612	.	A	C	8.25e-06	3.29993e-05
10	43600617	.	C	T	1.65e-05	6.59973e-05
10	43600629	.	C	G	8.24e-06	3.29593e-05
10	43600631	.	A	C	8.24e-06	3.29593e-05
10	43601830	rs34682185	G	A	0.000527	0.00210522
10	43601834	.	T	C	8.24e-06	3.29593e-05
10	43601840	.	C	T	8.24e-06	3.29593e-05
10	43601844	.	G	C	8.24e-06	3.29593e-05
10	43601853	.	C	T	1.65e-05	6.59973e-05
10	43601862	.	C	T	3.3e-05	0.000131989
10	43601871	.	T	C	8.24e-06	3.29593e-05
10	43601877	.	A	G	8.24e-06	3.29593e-05
10	43601881	.	G	C	8.24e-06	3.29593e-05
10	43601884	.	C	A	8.24e-06	3.29593e-05
10	43601886	.	G	C	8.24e-06	3.29593e-05
10	43601894	rs77702891	G	A	9.89e-05	0.000395502
10	43601899	.	A	C	1.65e-05	6.59973e-05
10	43601906	.	C	T	8.24e-06	3.29593e-05
10	43601907	.	G	T	8.24e-06	3.29593e-05
10	43601913	rs149926238	C	A	0.000173	0.000691701
10	43601917	.	G	A	9.89e-05	0.000395502
10	43601928	.	G	C	3.3e-05	0.000131989
10	43601929	.	G	A	3.3e-05	0.000131989
10	43601930	.	C	T	8.24e-06	3.29593e-05
10	43601931	.	C	T	8.24e-06	3.29593e-05
10	43601938	.	A	G	8.24e-06	3.29593e-05
10	43601949	.	G	A	8.24e-06	3.29593e-05
10	43601954	.	A	C	8.24e-06	3.29593e-05
10	43601969	.	C	T	4.12e-05	0.000164783
10	43601972	.	C	T	8.24e-06	3.29593e-05
10	43601973	.	G	A	4.94e-05	0.000197576
10	43601974	.	G	T	3.3e-05	0.000131989
10	43601985	.	C	T	8.24e-06	3.29593e-05
10	43601986	.	G	A	8.24e-06	3.29593e-05
10	43601987	.	G	A	8.24e-06	3.29593e-05
10	43601989	.	A	G	8.24e-06	3.29593e-05
10	43601999	.	G	A	2.47e-05	9.87939e-05
10	43602003	.	G	A	2.47e-05	9.87939e-05
10	43602006	rs142188675	C	T	0.000132	0.000527826
10	43602007	.	G	A	8.24e-06	3.29593e-05
10	43602008	.	T	A	2.47e-05	9.87939e-05
10	43604474	.	T	G	8.24e-06	3.29593e-05
10	43604494	.	G	A	1.65e-05	6.59973e-05
10	43604498	.	C	A	1.65e-05	6.59973e-05
10	43604499	.	C	A	1.65e-05	6.59973e-05
10	43604507	.	C	T	8.24e-06	3.29593e-05
10	43604509	.	C	T	1.65e-05	6.59973e-05
10	43604510	.	G	A	4.94e-05	0.000197576
10	43604512	.	A	G	8.24e-06	3.29593e-05
10	43604515	.	A	G	1.65e-05	6.59973e-05
10	43604517	.	C	T	1.65e-05	6.59973e-05
10	43604518	.	G	A	7.41e-05	0.000296345
10	43604525	.	G	A	8.24e-06	3.29593e-05
10	43604531	.	G	C	8.24e-06	3.29593e-05
10	43604533	.	C	T	0.000725	0.00289475
10	43604534	rs113931414	G	A	0.000255	0.00101935
10	43604539	rs142338976	T	A	0.000132	0.000527826
10	43604554	.	A	C	8.24e-06	3.29593e-05
10	43604556	.	T	C	8.24e-06	3.29593e-05
10	43604557	rs139813765	T	G	8.24e-06	3.29593e-05
10	43604561	.	G	A	8.24e-06	3.29593e-05
10	43604563	.	G	A	8.24e-06	3.29593e-05
10	43604565	.	C	G	2.47e-05	9.87939e-05
10	43604566	.	C	G	8.24e-06	3.29593e-05
10	43604572	rs115272158	C	T	0.000297	0.00118712
10	43604573	.	G	A	0.000371	0.00148262
10	43604576	.	C	T	8.24e-06	3.29593e-05
10	43604577	.	G	A	1.65e-05	6.59973e-05
10	43604578	.	T	C	8.24e-06	3.29593e-05
10	43604588	.	C	G	8.24e-06	3.29593e-05
10	43604597	.	C	T	4.94e-05	0.000197576
10	43604603	.	G	A	2.47e-05	9.87939e-05
10	43604604	rs183729115	G	A	8.24e-06	3.29593e-05
10	43604612	rs148371113	G	A	0.000264	0.0010553
10	43604616	rs140638866	A	T	3.3e-05	0.000131989
10	43604618	.	C	T	8.24e-06	3.29593e-05
10	43604630	.	C	T	8.24e-06	3.29593e-05
10	43604631	.	A	G	8.24e-06	3.29593e-05
10	43604637	.	T	A	8.24e-06	3.29593e-05
10	43604639	.	C	T	8.24e-06	3.29593e-05
10	43604641	.	C	G	8.24e-06	3.29593e-05
10	43604648	.	C	T	8.24e-06	3.29593e-05
10	43604649	.	G	A	8.24e-06	3.29593e-05
10	43604663	.	T	C	8.24e-06	3.29593e-05
10	43604665	.	G	A	4.94e-05	0.000197576
10	43604668	.	G	A	1.65e-05	6.59973e-05
10	43604673	.	G	A	8.24e-06	3.29593e-05
10	43606650	rs9282835	C	T	0.00991	0.0386695
10	43606651	.	C	T	9.88e-05	0.000395102
10	43606657	.	C	T	4.12e-05	0.000164783
10	43606663	.	A	C	8.24e-06	3.29593e-05
10	43606664	.	G	C	8.24e-06	3.29593e-05
10	43606666	.	C	G	1.65e-05	6.59973e-05
10	43606675	.	A	G	8.24e-06	3.29593e-05
10	43606676	.	A	G	8.24e-06	3.29593e-05
10	43606681	.	C	G	8.24e-06	3.29593e-05
10	43606683	.	A	G	8.24e-06	3.29593e-05
10	43606685	.	G	T	8.24e-06	3.29593e-05
10	43606687	rs1800860	A	G	0.706	0.571759
10	43606696	.	C	T	8.24e-06	3.29593e-05
10	43606697	.	A	G	0.00014	0.000559804
10	43606703	.	G	A	3.3e-05	0.000131989
10	43606717	.	G	A	1.65e-05	6.59973e-05
10	43606718	.	C	T	8.24e-06	3.29593e-05
10	43606727	rs115423919	G	C	0.000733	0.00292663
10	43606734	.	A	C	8.24e-06	3.29593e-05
10	43606735	.	C	G	2.47e-05	9.87939e-05
10	43606743	.	C	T	1.65e-05	6.59973e-05
10	43606745	rs151148041	C	A	0.000181	0.000723672
10	43606748	.	G	A	8.24e-06	3.29593e-05
10	43606754	rs145966037	G	A	1.65e-05	6.59973e-05
10	43606755	.	T	C	2.47e-05	9.87939e-05
10	43606762	.	A	T	4.12e-05	0.000164783
10	43606767	.	A	T	8.24e-06	3.29593e-05
10	43606777	.	G	A	1.65e-05	6.59973e-05
10	43606790	.	G	C	1.65e-05	6.59973e-05
10	43606796	.	G	A	8.24e-06	3.29593e-05
10	43606811	.	C	T	2.47e-05	9.87939e-05
10	43606812	.	G	A	8.24e-06	3.29593e-05
10	43606814	.	C	T	3.3e-05	0.000131989
10	43606815	rs138624658	G	A	1.65e-05	6.59973e-05
10	43606818	.	C	T	8.24e-06	3.29593e-05
10	43606828	.	C	T	0.000132	0.000527826
10	43606829	.	G	A	0.000305	0.00121907
10	43606831	.	A	T	8.24e-06	3.29593e-05
10	43606832	.	C	G	3.3e-05	0.000131989
10	43606839	.	A	G	8.24e-06	3.29593e-05
10	43606841	.	A	T	8.24e-06	3.29593e-05
10	43606842	.	T	C	8.24e-06	3.29593e-05
10	43606853	.	A	T	1.65e-05	6.59973e-05
10	43606856	rs9282834	G	A	0.00206	0.00819767
10	43606858	.	C	A	8.24e-06	3.29593e-05
10	43606860	.	A	G	8.24e-06	3.29593e-05
10	43606867	.	C	G	2.47e-05	9.87939e-05
10	43606868	.	T	C	8.24e-06	3.29593e-05
10	43606879	.	C	T	8.24e-06	3.29593e-05
10	43606884	.	C	T	8.24e-06	3.29593e-05
10	43606887	.	A	G	8.24e-06	3.29593e-05
10	43606892	.	C	G	8.24e-06	3.29593e-05
10	43606895	.	G	A	8.24e-06	3.29593e-05
10	43606901	.	G	A	1.65e-05	6.59973e-05
10	43606907	.	G	C	8.24e-06	3.29593e-05
10	43606909	.	G	T	2.47e-05	9.87939e-05
10	43606913	.	T	C	8.24e-06	3.29593e-05
10	43607553	.	C	T	0.000157	0.000627754
10	43607554	.	C	T	2.48e-05	9.91938e-05
10	43607555	.	G	A	0.000116	0.000463865
10	43607562	rs149238501	C	G	2.48e-05	9.91938e-05
10	43607563	.	G	A	8.27e-06	3.30793e-05
10	43607573	.	C	G	8.27e-06	3.30793e-05
10	43607575	.	G	A	8.27e-06	3.30793e-05
10	43607582	.	G	A	8.28e-06	3.31193e-05
10	43607591	.	A	C	8.29e-06	3.31593e-05
10	43607593	.	G	A	1.66e-05	6.63972e-05
10	43607598	.	G	A	2.49e-05	9.95938e-05
10	43607601	.	T	C	8.3e-06	3.31993e-05
10	43607613	.	A	G	8.35e-06	3.33993e-05
10	43607620	rs144460361	C	T	5.87e-05	0.000234766
10	43607621	.	G	A	3.36e-05	0.000134389
10	43607624	.	C	T	8.41e-06	3.36393e-05
10	43607636	.	A	G	8.51e-06	3.40393e-05
10	43607642	.	A	G	4.29e-05	0.000171582
10	43607644	.	G	C	8.61e-06	3.44393e-05
10	43607665	.	T	C	9.27e-06	3.70791e-05
10	43607666	.	G	A	1.86e-05	7.43965e-05
10	43607671	.	A	C	9.59e-06	3.83591e-05
10	43608297	.	G	A	8.24e-06	3.29593e-05
10	43608301	.	G	A	8.24e-06	3.29593e-05
10	43608313	.	A	G	8.24e-06	3.29593e-05
10	43608320	rs141771814	C	G	2.47e-05	9.87939e-05
10	43608330	.	C	T	8.24e-06	3.29593e-05
10	43608336	.	A	T	8.24e-06	3.29593e-05
10	43608338	.	C	T	8.24e-06	3.29593e-05
10	43608347	.	C	T	8.24e-06	3.29593e-05
10	43608350	.	C	T	8.24e-06	3.29593e-05
10	43608351	rs147219360	G	A	0.000165	0.000659728
10	43608353	.	C	T	0.00014	0.000559804
10	43608354	rs140464432	G	A	5.77e-05	0.000230767
10	43608358	.	A	G	8.24e-06	3.29593e-05
10	43608363	.	G	A	8.24e-06	3.29593e-05
10	43608369	.	G	A	4.94e-05	0.000197576
10	43608377	.	C	G	3.3e-05	0.000131989
10	43608389	rs144455821	C	G	8.24e-06	3.29593e-05
10	43608407	.	C	T	8.24e-06	3.29593e-05
10	43608408	.	C	T	8.24e-06	3.29593e-05
10	43608411	.	C	T	8.24e-06	3.29593e-05
10	43609008	.	C	A	8.25e-06	3.29993e-05
10	43609017	.	T	C	8.25e-06	3.29993e-05
10	43609024	.	C	T	8.25e-06	3.29993e-05
10	43609042	.	C	T	8.24e-06	3.29593e-05
10	43609043	.	G	A	2.47e-05	9.87939e-05
10	43609047	.	G	T	8.24e-06	3.29593e-05
10	43609054	.	G	A	8.24e-06	3.29593e-05
10	43609060	.	T	C	1.65e-05	6.59973e-05
10	43609068	.	C	A	1.65e-05	6.59973e-05
10	43609082	.	C	T	8.24e-06	3.29593e-05
10	43609084	.	G	A	8.24e-06	3.29593e-05
10	43609096	rs76262710	T	C	8.24e-06	3.29593e-05
10	43609104	.	C	T	8.24e-06	3.29593e-05
10	43609107	.	G	A	1.65e-05	6.59973e-05
10	43609111	.	G	A	1.65e-05	6.59973e-05
10	43609122	rs147692872	G	A	4.12e-05	0.000164783
10	43609924	.	A	G	8.24e-06	3.29593e-05
10	43609930	.	C	T	8.24e-06	3.29593e-05
10	43609938	.	C	T	1.65e-05	6.59973e-05
10	43609939	.	G	A	5.77e-05	0.000230767
10	43609940	.	A	T	8.24e-06	3.29593e-05
10	43609942	.	G	A	9.06e-05	0.000362318
10	43609948	rs75076352	T	C	8.24e-06	3.29593e-05
10	43609949	rs75996173	G	T	8.24e-06	3.29593e-05
10	43609951	.	C	T	1.65e-05	6.59973e-05
10	43609952	.	G	A	3.3e-05	0.000131989
10	43609959	.	G	T	8.24e-06	3.29593e-05
10	43609962	.	C	T	3.3e-05	0.000131989
10	43609968	rs149768519	C	T	2.47e-05	9.87939e-05
10	43609969	.	G	A	4.12e-05	0.000164783
10	43609972	.	G	C	8.24e-06	3.29593e-05
10	43609974	.	C	G	8.24e-06	3.29593e-05
10	43609989	rs75225191	C	T	9.06e-05	0.000362318
10	43609990	rs77711105	G	A	9.06e-05	0.000362318
10	43609994	rs148935214	C	T	0.000321	0.00128297
10	43610006	.	C	G	8.24e-06	3.29593e-05
10	43610011	.	T	C	8.24e-06	3.29593e-05
10	43610022	.	C	G	8.24e-06	3.29593e-05
10	43610044	rs143795581	A	C	8.24e-06	3.29593e-05
10	43610045	.	A	C	8.24e-06	3.29593e-05
10	43610049	.	A	T	5.77e-05	0.000230767
10	43610078	.	G	A	1.65e-05	6.59973e-05
10	43610085	rs55862116	C	T	0.00113	0.00450725
10	43610089	.	C	G	1.65e-05	6.59973e-05
10	43610098	rs141347316	C	T	8.24e-06	3.29593e-05
10	43610099	.	C	T	8.24e-06	3.29593e-05
10	43610100	rs145122337	G	A	0.000272	0.00108726
10	43610101	.	G	A	8.24e-06	3.29593e-05
10	43610106	.	C	T	1.65e-05	6.59973e-05
10	43610108	.	A	G	8.24e-06	3.29593e-05
10	43610110	.	T	C	8.24e-06	3.29593e-05
10	43610118	.	C	T	4.94e-05	0.000197576
10	43610119	rs1799939	G	A	0.202	0.488879
10	43610127	.	C	G	1.65e-05	6.59973e-05
10	43610129	rs141185224	G	A	0.000181	0.000723672
10	43610133	.	C	T	2.47e-05	9.87939e-05
10	43610136	rs150329150	G	A	0.000717	0.00286286
10	43610159	.	T	A	8.24e-06	3.29593e-05
10	43610164	rs137855422	G	A	3.3e-05	0.000131989
10	43610172	.	C	T	8.24e-06	3.29593e-05
10	43610173	.	T	C	1.65e-05	6.59973e-05
10	43610177	.	A	G	1.65e-05	6.59973e-05
10	43610183	.	T	C	8.24e-06	3.29593e-05
10	43612034	rs149460492	G	A	1.65e-05	6.59973e-05
10	43612061	.	G	T	2.47e-05	9.87939e-05
10	43612077	rs147216744	A	G	8.24e-06	3.29593e-05
10	43612085	.	A	G	8.24e-06	3.29593e-05
10	43612094	.	C	T	4.12e-05	0.000164783
10	43612104	.	A	C	8.24e-06	3.29593e-05
10	43612109	.	G	A	8.24e-06	3.29593e-05
10	43612117	.	C	G	8.24e-06	3.29593e-05
10	43612119	.	A	G	8.24e-06	3.29593e-05
10	43612120	.	C	T	2.47e-05	9.87939e-05
10	43612121	.	G	A	0.000231	0.000923467
10	43612127	.	C	G	8.24e-06	3.29593e-05
10	43612129	.	A	T	1.65e-05	6.59973e-05
10	43612132	.	T	C	2.47e-05	9.87939e-05
10	43612141	rs34288963	G	C	6.59e-05	0.000263557
10	43612144	.	C	G	8.24e-06	3.29593e-05
10	43612146	.	G	T	8.24e-06	3.29593e-05
10	43612147	.	G	A	8.24e-06	3.29593e-05
10	43612153	.	C	T	8.24e-06	3.29593e-05
10	43612156	rs181856591	C	T	1.65e-05	6.59973e-05
10	43612157	.	G	A	1.65e-05	6.59973e-05
10	43612163	.	C	T	9.88e-05	0.000395102
10	43613817	.	T	G	1.65e-05	6.59973e-05
10	43613824	.	A	T	8.24e-06	3.29593e-05
10	43613825	.	C	T	8.24e-05	0.000329532
10	43613826	.	G	A	5.77e-05	0.000230767
10	43613841	rs142793711	C	T	8.24e-06	3.29593e-05
10	43613843	rs1800861	G	T	0.742	0.545858
10	43613844	.	C	T	8.24e-06	3.29593e-05
10	43613858	.	A	G	1.65e-05	6.59973e-05
10	43613866	.	A	G	8.24e-06	3.29593e-05
10	43613867	.	C	T	3.3e-05	0.000131989
10	43613868	rs75686697	G	A	3.3e-05	0.000131989
10	43613894	.	T	C	2.47e-05	9.87939e-05
10	43613904	.	T	C	8.24e-06	3.29593e-05
10	43613907	.	T	A	2.47e-05	9.87939e-05
10	43613908	rs77724903	A	T	0.00179	0.00712803
10	43613912	.	G	A	8.24e-06	3.29593e-05
10	43614975	.	C	G	1.67e-05	6.67972e-05
10	43614983	.	G	A	8.3e-06	3.31993e-05
10	43614992	.	C	T	8.27e-06	3.30793e-05
10	43614995	.	C	T	4.13e-05	0.000165183
10	43614998	.	G	A	8.26e-06	3.30393e-05
10	43615004	.	C	T	0.000107	0.000427886
10	43615005	.	G	A	8.26e-06	3.30393e-05
10	43615009	.	A	C	4.13e-05	0.000165183
10	43615010	.	A	C	8.26e-06	3.30393e-05
10	43615013	.	C	T	7.44e-05	0.000297545
10	43615014	.	G	A	8.26e-06	3.30393e-05
10	43615016	.	C	G	8.26e-06	3.30393e-05
10	43615022	.	G	A	8.25e-06	3.29993e-05
10	43615023	.	C	T	8.25e-06	3.29993e-05
10	43615031	.	C	G	8.25e-06	3.29993e-05
10	43615034	.	C	A	8.25e-06	3.29993e-05
10	43615035	rs142318626	C	T	2.47e-05	9.87939e-05
10	43615038	.	G	A	2.47e-05	9.87939e-05
10	43615047	.	A	G	8.24e-06	3.29593e-05
10	43615063	rs34617196	A	C	6.59e-05	0.000263557
10	43615067	.	G	A	8.24e-06	3.29593e-05
10	43615071	rs113005278	A	G	2.47e-05	9.87939e-05
10	43615074	.	G	A	3.3e-05	0.000131989
10	43615077	.	G	A	8.24e-06	3.29593e-05
10	43615078	.	G	T	1.65e-05	6.59973e-05
10	43615082	.	C	G	1.65e-05	6.59973e-05
10	43615083	.	C	T	1.65e-05	6.59973e-05
10	43615084	.	G	A	2.47e-05	9.87939e-05
10	43615094	rs1800862	C	T	0.046	0.163981
10	43615106	.	C	T	8.24e-06	3.29593e-05
10	43615108	rs149891333	C	T	8.24e-05	0.000329532
10	43615113	.	G	A	4.94e-05	0.000197576
10	43615122	.	C	G	8.24e-06	3.29593e-05
10	43615124	.	C	T	0.000132	0.000527826
10	43615129	.	T	C	2.47e-05	9.87939e-05
10	43615130	.	G	A	1.65e-05	6.59973e-05
10	43615131	.	G	C	3.3e-05	0.000131989
10	43615132	.	G	A	8.24e-06	3.29593e-05
10	43615133	.	C	T	2.47e-05	9.87939e-05
10	43615134	.	G	A	8.24e-06	3.29593e-05
10	43615140	.	A	G	0.000214	0.000855542
10	43615142	.	C	G	0.000148	0.000591781
10	43615151	.	C	T	8.24e-06	3.29593e-05
10	43615185	.	G	A	8.24e-06	3.29593e-05
10	43615187	rs141459368	G	T	5.77e-05	0.000230767
10	43615196	.	G	A	9.89e-05	0.000395502
10	43615197	.	C	T	3.3e-05	0.000131989
10	43615531	.	C	T	4.12e-05	0.000164783
10	43615532	rs145170911	G	A	0.000124	0.000495846
10	43615562	.	C	G	8.24e-06	3.29593e-05
10	43615577	rs146838520	C	T	8.24e-06	3.29593e-05
10	43615578	.	G	A	3.3e-05	0.000131989
10	43615582	.	G	A	1.65e-05	6.59973e-05
10	43615583	.	A	G	8.24e-06	3.29593e-05
10	43615594	.	G	A	0.000222	0.000887507
10	43615597	.	T	C	1.65e-05	6.59973e-05
10	43615600	.	C	T	1.65e-05	6.59973e-05
10	43615604	.	T	A	8.24e-06	3.29593e-05
10	43615606	.	G	T	0.000173	0.000691701
10	43615613	.	G	T	1.65e-05	6.59973e-05
10	43615630	.	T	A	8.24e-06	3.29593e-05
10	43615636	.	C	T	8.24e-06	3.29593e-05
10	43615637	.	G	A	1.65e-05	6.59973e-05
10	43615644	.	G	A	8.24e-06	3.29593e-05
10	43617400	.	A	C	8.24e-06	3.29593e-05
10	43617405	.	A	G	1.65e-05	6.59973e-05
10	43617417	.	G	A	1.65e-05	6.59973e-05
10	43617421	.	A	G	1.65e-05	6.59973e-05
10	43617422	.	T	C	8.24e-06	3.29593e-05
10	43617447	.	C	T	2.47e-05	9.87939e-05
10	43617453	.	G	A	8.24e-06	3.29593e-05
10	43617467	.	A	G	8.24e-06	3.29593e-05
10	43619116	.	C	G	8.24e-06	3.29593e-05
10	43619135	.	C	T	8.24e-06	3.29593e-05
10	43619140	.	G	A	8.24e-06	3.29593e-05
10	43619149	.	C	T	8.24e-06	3.29593e-05
10	43619150	.	G	A	3.3e-05	0.000131989
10	43619161	.	G	A	8.24e-06	3.29593e-05
10	43619166	.	A	T	8.24e-06	3.29593e-05
10	43619192	.	C	T	1.65e-05	6.59973e-05
10	43619193	.	G	A	8.24e-06	3.29593e-05
10	43619203	.	C	T	8.24e-06	3.29593e-05
10	43619207	.	C	T	8.24e-06	3.29593e-05
10	43619214	.	C	T	8.24e-06	3.29593e-05
10	43619215	.	C	T	5.77e-05	0.000230767
10	43619216	.	G	A	8.24e-06	3.29593e-05
10	43619219	.	C	T	8.24e-06	3.29593e-05
10	43619249	.	G	A	1.65e-05	6.59973e-05
10	43619251	.	G	A	2.47e-05	9.87939e-05
10	43619253	.	A	G	8.24e-06	3.29593e-05
10	43620334	rs147318495	C	T	9.06e-05	0.000362318
10	43620335	rs17158558	C	T	0.019	0.0724715
10	43620336	.	G	A	8.24e-05	0.000329532
10	43620366	.	C	T	8.24e-06	3.29593e-05
10	43620367	rs141627969	G	A	0.00184	0.00732622
10	43620373	.	A	C	8.24e-06	3.29593e-05
10	43620379	rs145798106	G	A	0.000148	0.000591781
10	43620380	.	G	C	1.65e-05	6.59973e-05
10	43620387	.	C	T	1.65e-05	6.59973e-05
10	43620388	.	G	A	3.3e-05	0.000131989
10	43620395	.	A	C	1.65e-05	6.59973e-05
10	43620396	.	G	A	4.94e-05	0.000197576
10	43620397	.	C	T	3.3e-05	0.000131989
10	43620410	.	A	G	8.24e-06	3.29593e-05
10	43620411	.	A	T	8.24e-06	3.29593e-05
10	43620417	.	T	C	1.65e-05	6.59973e-05
10	43620424	.	G	A	8.24e-06	3.29593e-05
10	43622033	.	A	G	1.65e-05	6.59973e-05
10	43622035	.	C	T	7.41e-05	0.000296345
10	43622040	.	G	A	8.24e-06	3.29593e-05
10	43622042	.	C	T	1.65e-05	6.59973e-05
10	43622043	.	G	A	3.3e-05	0.000131989
10	43622054	.	C	G	8.24e-06	3.29593e-05
10	43622061	.	C	T	1.65e-05	6.59973e-05
10	43622073	rs142859395	C	T	2.47e-05	9.87939e-05
10	43622076	.	C	T	8.24e-06	3.29593e-05
10	43622077	.	G	A	4.94e-05	0.000197576
10	43622095	.	A	G	0.000527	0.00210522
10	43622096	.	C	T	8.24e-06	3.29593e-05
10	43622099	rs79853121	C	T	1.65e-05	6.59973e-05
10	43622100	.	G	A	3.3e-05	0.000131989
10	43622106	rs147437610	G	A	8.24e-06	3.29593e-05
10	43622111	.	G	A	8.24e-06	3.29593e-05
10	43622114	.	A	G	1.65e-05	6.59973e-05
10	43622121	.	C	A	6.59e-05	0.000263557
10	43622124	.	C	T	8.24e-06	3.29593e-05
10	43622131	.	C	G	8.24e-06	3.29593e-05
10	43622132	.	G	A	4.12e-05	0.000164783
10	43622136	.	C	A	8.24e-06	3.29593e-05
10	43622139	rs191769748	C	T	2.47e-05	9.87939e-05
10	43622140	.	C	A	8.24e-06	3.29593e-05
10	43622148	.	A	G	2.47e-05	9.87939e-05
10	43622149	.	T	C	8.24e-06	3.29593e-05
10	43622152	.	A	G	8.24e-06	3.29593e-05
10	43622153	.	T	C	8.24e-06	3.29593e-05
10	43622157	.	A	C	8.24e-06	3.29593e-05
10	43622165	.	T	C	8.24e-06	3.29593e-05
10	43622167	rs138010639	T	C	1.65e-05	6.59973e-05
10	43622168	.	A	G	8.24e-06	3.29593e-05
10	43622193	.	T	C	8.24e-06	3.29593e-05
10	43623556	.	T	G	8.24e-06	3.29593e-05
10	43623563	rs149513065	T	C	2.47e-05	9.87939e-05
10	43623564	rs144730090	G	A	8.24e-06	3.29593e-05
10	43623571	.	C	T	8.24e-06	3.29593e-05
10	43623572	.	C	T	0.00014	0.000559804
10	43623576	.	C	T	8.24e-06	3.29593e-05
10	43623578	rs148540757	G	C	1.65e-05	6.59973e-05
10	43623596	.	T	C	8.24e-06	3.29593e-05
10	43623605	.	C	T	8.24e-06	3.29593e-05
10	43623606	.	G	A	8.24e-06	3.29593e-05
10	43623610	.	G	A	8.24e-06	3.29593e-05
10	43623613	.	G	A	8.24e-06	3.29593e-05
10	43623615	rs144192900	T	C	0.000132	0.000527826
10	43623620	.	C	T	8.24e-06	3.29593e-05
10	43623625	.	A	G	2.47e-05	9.87939e-05
10	43623628	.	G	A	2.47e-05	9.87939e-05
10	43623642	.	T	C	8.24e-06	3.29593e-05
10	43623647	.	A	G	8.24e-06	3.29593e-05
10	43623654	.	T	C	8.24e-06	3.29593e-05
10	43623659	.	A	G	8.24e-06	3.29593e-05
10	43623662	.	C	G	8.24e-06	3.29593e-05
10	43623672	.	G	C	8.24e-06	3.29593e-05
10	43623674	.	T	C	8.24e-06	3.29593e-05
10	43623677	.	C	T	8.24e-06	3.29593e-05
10	43623686	.	C	T	2.47e-05	9.87939e-05
10	43623687	.	G	A	8.24e-06	3.29593e-05
10	43623695	.	T	A	8.24e-06	3.29593e-05
10	43623697	.	A	G	8.24e-06	3.29593e-05
10	43623698	.	T	C	1.65e-05	6.59973e-05
10	43623705	.	G	A	1.65e-05	6.59973e-05
10	43623707	.	T	C	1.65e-05	6.59973e-05
10	43623708	rs146049841	T	C	1.65e-05	6.59973e-05
10	88635779	rs11528010	C	A	0.356	0.601684
10	88635787	.	A	G	2.47e-05	9.87939e-05
10	88635794	.	T	C	8.24e-06	3.29593e-05
10	88635801	.	G	C	8.24e-06	3.29593e-05
10	88635802	.	A	G	3.3e-05	0.000131989
10	88635805	.	A	G	2.47e-05	9.87939e-05
10	88635808	.	G	A	1.65e-05	6.59973e-05
10	88635813	.	C	G	8.24e-06	3.29593e-05
10	88635822	rs151235720	T	A	8.24e-06	3.29593e-05
10	88635824	.	A	C	1.65e-05	6.59973e-05
10	88635828	.	T	C	3.3e-05	0.000131989
10	88635834	.	G	A	2.47e-05	9.87939e-05
10	88635835	.	T	C	2.47e-05	9.87939e-05
10	88635840	.	A	C	1.65e-05	6.59973e-05
10	88649820	.	A	G	8.24e-06	3.29593e-05
10	88649823	.	G	A	8.24e-06	3.29593e-05
10	88649845	.	G	C	1.65e-05	6.59973e-05
10	88649847	.	C	T	8.24e-06	3.29593e-05
10	88649848	.	A	G	2.47e-05	9.87939e-05
10	88649849	rs142454490	C	G	5.77e-05	0.000230767
10	88649869	.	G	A	8.24e-06	3.29593e-05
10	88649877	.	A	G	8.24e-06	3.29593e-05
10	88649893	.	G	A	8.24e-06	3.29593e-05
10	88649942	.	C	T	8.24e-06	3.29593e-05
10	88649949	rs150493865	C	T	8.24e-06	3.29593e-05
10	88651882	.	A	T	8.24e-05	0.000329532
10	88651899	.	C	T	8.24e-06	3.29593e-05
10	88651906	.	A	G	8.24e-06	3.29593e-05
10	88651920	.	T	C	8.24e-06	3.29593e-05
10	88651946	.	C	T	8.24e-06	3.29593e-05
10	88651947	.	A	G	2.47e-05	9.87939e-05
10	88651953	.	T	C	8.24e-06	3.29593e-05
10	88651985	.	A	G	8.24e-06	3.29593e-05
10	88659558	.	C	T	8.24e-06	3.29593e-05
10	88659563	.	G	A	2.47e-05	9.87939e-05
10	88659564	.	C	T	8.24e-06	3.29593e-05
10	88659574	.	C	G	8.24e-06	3.29593e-05
10	88659575	.	C	T	8.24e-06	3.29593e-05
10	88659586	.	A	G	8.24e-06	3.29593e-05
10	88659589	.	T	C	1.65e-05	6.59973e-05
10	88659593	.	C	T	8.24e-06	3.29593e-05
10	88659598	.	C	T	8.24e-06	3.29593e-05
10	88659600	.	A	G	1.65e-05	6.59973e-05
10	88659628	.	A	G	8.24e-06	3.29593e-05
10	88659630	.	T	G	8.24e-06	3.29593e-05
10	88659632	.	C	T	8.24e-06	3.29593e-05
10	88659635	rs138478597	C	T	1.65e-05	6.59973e-05
10	88659644	.	A	T	8.24e-06	3.29593e-05
10	88659650	.	A	C	8.24e-06	3.29593e-05
10	88659651	.	G	C	8.24e-06	3.29593e-05
10	88659779	.	G	A	1.65e-05	6.59973e-05
10	88659790	.	T	C	2.47e-05	9.87939e-05
10	88659793	.	T	C	8.24e-06	3.29593e-05
10	88659799	.	G	T	8.24e-06	3.29593e-05
10	88659803	.	C	T	8.24e-06	3.29593e-05
10	88659808	.	G	A	8.24e-06	3.29593e-05
10	88659823	.	T	G	8.24e-06	3.29593e-05
10	88659827	.	T	C	8.24e-06	3.29593e-05
10	88659828	.	T	C	8.24e-06	3.29593e-05
10	88659831	rs145101532	A	G	9.06e-05	0.000362318
10	88659843	rs142965096	A	G	1.65e-05	6.59973e-05
10	88659848	.	T	G	8.24e-06	3.29593e-05
10	88659857	.	C	G	8.24e-06	3.29593e-05
10	88659863	rs138603197	C	T	8.24e-06	3.29593e-05
10	88659864	.	T	C	8.24e-06	3.29593e-05
10	88659865	.	C	G	1.65e-05	6.59973e-05
10	88659877	.	G	A	1.65e-05	6.59973e-05
10	88659881	.	C	A	8.24e-06	3.29593e-05
10	88672015	.	C	T	8.24e-06	3.29593e-05
10	88672025	.	C	T	8.24e-06	3.29593e-05
10	88672026	rs189059377	G	A	8.24e-06	3.29593e-05
10	88672029	.	G	A	2.47e-05	9.87939e-05
10	88672034	.	A	G	8.24e-06	3.29593e-05
10	88672035	.	A	T	8.24e-06	3.29593e-05
10	88672038	.	G	A	1.65e-05	6.59973e-05
10	88672049	.	C	A	1.65e-05	6.59973e-05
10	88672050	.	A	T	8.24e-06	3.29593e-05
10	88672053	rs141608069	A	G	1.65e-05	6.59973e-05
10	88672056	.	A	C	1.65e-05	6.59973e-05
10	88672059	.	C	A	8.24e-06	3.29593e-05
10	88672060	.	A	G	8.24e-06	3.29593e-05
10	88672084	rs55992440	A	G	0.000733	0.00292663
10	88672094	.	A	G	2.47e-05	9.87939e-05
10	88672095	.	T	C	8.24e-06	3.29593e-05
10	88672115	.	G	T	8.24e-06	3.29593e-05
10	88672119	.	G	A	8.24e-06	3.29593e-05
10	88672136	.	T	A	8.24e-06	3.29593e-05
10	88676886	.	T	C	0.00255	0.0101352
10	88676891	.	G	T	8.24e-06	3.29593e-05
10	88676897	.	C	A	4.12e-05	0.000164783
10	88676898	.	G	A	8.24e-06	3.29593e-05
10	88676903	.	A	G	8.24e-06	3.29593e-05
10	88676920	.	G	A	8.24e-06	3.29593e-05
10	88676928	rs191742018	G	A	4.94e-05	0.000197576
10	88676940	.	A	G	1.65e-05	6.59973e-05
10	88676945	.	C	G	8.24e-06	3.29593e-05
10	88676946	rs147971049	G	A	8.24e-06	3.29593e-05
10	88676948	.	T	A	8.24e-06	3.29593e-05
10	88676963	.	A	T	1.65e-05	6.59973e-05
10	88676964	.	T	C	2.47e-05	9.87939e-05
10	88676966	.	G	T	4.94e-05	0.000197576
10	88676975	.	C	T	3.3e-05	0.000131989
10	88676976	.	G	A	8.24e-06	3.29593e-05
10	88676977	.	T	C	1.65e-05	6.59973e-05
10	88676981	.	G	A	1.65e-05	6.59973e-05
10	88676989	.	G	A	1.65e-05	6.59973e-05
10	88676992	rs56108371	G	A	0.000931	0.00371534
10	88676994	.	T	G	7.41e-05	0.000296345
10	88676996	.	A	G	3.3e-05	0.000131989
10	88676999	.	G	A	8.24e-06	3.29593e-05
10	88677001	.	A	G	8.24e-06	3.29593e-05
10	88677004	.	C	T	2.47e-05	9.87939e-05
10	88677006	.	T	C	8.24e-06	3.29593e-05
10	88677033	.	G	A	8.24e-06	3.29593e-05
10	88677074	.	A	T	1.65e-05	6.59973e-05
10	88678924	.	G	A	8.24e-06	3.29593e-05
10	88678934	.	A	G	8.24e-06	3.29593e-05
10	88678939	.	G	A	8.24e-06	3.29593e-05
10	88678945	.	C	T	3.3e-05	0.000131989
10	88678958	.	G	A	2.47e-05	9.87939e-05
10	88678971	.	A	G	0.000165	0.000659728
10	88678987	.	T	C	8.24e-06	3.29593e-05
10	88679013	.	A	G	2.47e-05	9.87939e-05
10	88679021	.	C	T	0.000214	0.000855542
10	88679028	rs187780646	G	A	8.24e-06	3.29593e-05
10	88679038	.	G	A	8.24e-06	3.29593e-05
10	88679040	.	A	G	8.24e-06	3.29593e-05
10	88679047	.	A	C	8.24e-06	3.29593e-05
10	88679060	.	T	A	8.24e-06	3.29593e-05
10	88679075	.	G	A	8.24e-06	3.29593e-05
10	88679086	.	G	T	8.24e-06	3.29593e-05
10	88679104	.	A	T	8.24e-06	3.29593e-05
10	88679108	.	T	C	2.47e-05	9.87939e-05
10	88679116	.	C	G	8.24e-06	3.29593e-05
10	88679126	.	C	T	8.24e-06	3.29593e-05
10	88679128	.	C	T	8.24e-06	3.29593e-05
10	88679137	.	T	C	8.24e-06	3.29593e-05
10	88679141	.	C	T	8.24e-06	3.29593e-05
10	88679146	.	C	T	4.94e-05	0.000197576
10	88679167	.	C	T	8.24e-06	3.29593e-05
10	88679200	rs35572415	C	T	0.015	0.0577902
10	88679228	.	T	C	8.24e-06	3.29593e-05
10	88681283	.	A	T	8.24e-06	3.29593e-05
10	88681301	.	C	G	7.41e-05	0.000296345
10	88681325	.	A	G	8.24e-06	3.29593e-05
10	88681326	.	C	T	2.47e-05	9.87939e-05
10	88681340	.	C	T	8.24e-06	3.29593e-05
10	88681345	.	T	C	2.47e-05	9.87939e-05
10	88681353	rs140592056	G	A	0.000684	0.00273133
10	88681380	.	C	T	8.24e-06	3.29593e-05
10	88681384	.	A	T	1.65e-05	6.59973e-05
10	88681386	.	A	G	8.24e-06	3.29593e-05
10	88681389	.	A	G	8.24e-06	3.29593e-05
10	88681391	.	G	A	8.24e-06	3.29593e-05
10	88681397	.	C	T	8.24e-06	3.29593e-05
10	88681409	rs150946485	C	T	0.000577	0.00230467
10	88681419	.	A	G	8.24e-06	3.29593e-05
10	88681421	.	T	C	8.24e-06	3.29593e-05
10	88681431	.	G	T	8.24e-06	3.29593e-05
10	88681437	rs35619497	C	T	0.00061	0.00243628
10	88681440	.	T	C	8.24e-06	3.29593e-05
10	88681443	.	A	G	2.47e-05	9.87939e-05
10	88681453	.	G	A	8.24e-06	3.29593e-05
10	88683130	.	T	C	8.24e-06	3.29593e-05
10	88683138	rs55932635	G	A	8.24e-05	0.000329532
10	88683143	.	A	G	8.24e-06	3.29593e-05
10	88683152	.	A	G	8.24e-06	3.29593e-05
10	88683155	.	G	A	8.24e-06	3.29593e-05
10	88683168	.	A	G	8.24e-06	3.29593e-05
10	88683169	.	T	C	5.77e-05	0.000230767
10	88683176	.	G	A	2.47e-05	9.87939e-05
10	88683188	.	A	C	0.00014	0.000559804
10	88683191	rs149787558	C	T	4.94e-05	0.000197576
10	88683192	.	G	A	1.65e-05	6.59973e-05
10	88683200	.	G	A	8.24e-06	3.29593e-05
10	88683201	.	C	T	2.47e-05	9.87939e-05
10	88683202	.	G	A	8.24e-06	3.29593e-05
10	88683209	rs145756629	T	G	0.000832	0.00332108
10	88683212	.	G	A	1.65e-05	6.59973e-05
10	88683220	.	A	G	1.65e-05	6.59973e-05
10	88683222	.	C	T	8.24e-06	3.29593e-05
10	88683229	.	G	A	8.24e-06	3.29593e-05
10	88683239	.	G	T	8.24e-06	3.29593e-05
10	88683246	.	C	T	8.24e-06	3.29593e-05
10	88683247	.	G	A	1.65e-05	6.59973e-05
10	88683259	.	A	G	8.24e-06	3.29593e-05
10	88683351	.	T	C	8.24e-06	3.29593e-05
10	88683363	.	G	A	8.24e-06	3.29593e-05
10	88683375	.	A	G	4.94e-05	0.000197576
10	88683390	.	G	A	3.3e-05	0.000131989
10	88683397	.	A	G	8.24e-06	3.29593e-05
10	88683413	.	C	T	0.000115	0.000459868
10	88683416	.	A	T	8.24e-06	3.29593e-05
10	88683420	.	T	C	2.47e-05	9.87939e-05
10	88683426	.	A	G	1.65e-05	6.59973e-05
10	88683437	rs142775086	G	A	0.000354	0.00141475
10	88683447	.	A	C	8.24e-06	3.29593e-05
10	88683450	.	G	A	8.24e-06	3.29593e-05
10	88683455	.	A	G	4.12e-05	0.000164783
10	88683473	.	C	G	1.65e-05	6.59973e-05
10	89624226	.	C	T	8.24e-06	3.29593e-05
10	89624254	.	A	G	8.24e-06	3.29593e-05
10	89624305	.	T	A	8.24e-06	3.29593e-05
10	89624308	.	A	T	8.24e-06	3.29593e-05
10	89653816	.	T	G	8.24e-06	3.29593e-05
10	89653846	.	C	T	8.24e-06	3.29593e-05
10	89653861	rs189583426	A	G	1.65e-05	6.59973e-05
10	89685272	.	T	G	8.25e-06	3.29993e-05
10	89685279	.	T	C	8.25e-06	3.29993e-05
10	89685309	.	C	T	8.25e-06	3.29993e-05
10	89690800	.	T	C	8.24e-06	3.29593e-05
10	89690815	.	A	G	8.24e-06	3.29593e-05
10	89690823	.	A	G	8.24e-06	3.29593e-05
10	89690824	.	C	T	8.24e-06	3.29593e-05
10	89690826	.	C	A	8.24e-06	3.29593e-05
10	89690827	rs35917308	C	T	9.89e-05	0.000395502
10	89690828	.	G	A	0.000148	0.000591781
10	89692774	.	A	G	3.3e-05	0.000131989
10	89692777	rs149772796	A	G	1.65e-05	6.59973e-05
10	89692792	.	C	A	8.24e-06	3.29593e-05
10	89692804	.	A	G	1.65e-05	6.59973e-05
10	89692810	.	A	G	8.24e-06	3.29593e-05
10	89692837	.	T	C	2.47e-05	9.87939e-05
10	89692843	.	C	T	8.24e-06	3.29593e-05
10	89692865	.	A	C	1.65e-05	6.59973e-05
10	89692866	.	A	G	8.24e-06	3.29593e-05
10	89692876	.	A	C	8.24e-06	3.29593e-05
10	89692904	rs121909224	C	T	8.24e-06	3.29593e-05
10	89692920	.	T	C	8.24e-06	3.29593e-05
10	89692927	rs144545031	A	G	3.3e-05	0.000131989
10	89692940	.	C	T	8.24e-06	3.29593e-05
10	89692941	.	G	A	8.24e-06	3.29593e-05
10	89692956	.	A	G	2.47e-05	9.87939e-05
10	89692960	.	A	C	8.24e-06	3.29593e-05
10	89692963	.	A	G	8.24e-06	3.29593e-05
10	89692966	.	G	A	8.24e-06	3.29593e-05
10	89692972	.	A	G	1.65e-05	6.59973e-05
10	89692996	.	C	T	1.65e-05	6.59973e-05
10	89711878	.	G	A	8.24e-06	3.29593e-05
10	89711900	rs121913294	G	A	8.24e-06	3.29593e-05
10	89711909	.	A	G	1.65e-05	6.59973e-05
10	89711919	.	C	T	8.24e-06	3.29593e-05
10	89711920	.	T	C	8.24e-06	3.29593e-05
10	89711959	.	C	T	8.24e-06	3.29593e-05
10	89711961	.	G	A	9.06e-05	0.000362318
10	89711976	.	G	A	8.24e-06	3.29593e-05
10	89711994	.	A	G	4.94e-05	0.000197576
10	89711995	.	A	G	8.24e-06	3.29593e-05
10	89712006	.	C	T	8.24e-06	3.29593e-05
10	89712007	.	G	A	1.65e-05	6.59973e-05
10	89717634	rs141373793	T	C	8.24e-06	3.29593e-05
10	89717658	.	A	G	8.24e-06	3.29593e-05
10	89717673	.	G	A	8.24e-06	3.29593e-05
10	89717686	.	G	A	8.24e-06	3.29593e-05
10	89717695	rs190070312	C	T	5.77e-05	0.000230767
10	89717698	rs17849090	T	C	8.24e-06	3.29593e-05
10	89717713	.	G	A	2.47e-05	9.87939e-05
10	89717725	.	T	C	8.24e-06	3.29593e-05
10	89717734	.	C	T	8.24e-06	3.29593e-05
10	89717758	.	G	A	8.24e-06	3.29593e-05
10	89717760	.	A	G	8.24e-06	3.29593e-05
10	89720647	.	T	C	1.66e-05	6.63972e-05
10	89720653	.	C	A	0.00168	0.00669183
10	89720680	.	A	G	8.24e-06	3.29593e-05
10	89720704	.	A	G	1.65e-05	6.59973e-05
10	89720714	.	A	G	1.65e-05	6.59973e-05
10	89720719	.	A	G	1.65e-05	6.59973e-05
10	89720731	rs143335584	T	G	6.59e-05	0.000263557
10	89720732	.	C	T	8.24e-06	3.29593e-05
10	89720734	.	A	G	8.24e-06	3.29593e-05
10	89720741	.	C	G	1.65e-05	6.59973e-05
10	89720749	.	C	T	1.65e-05	6.59973e-05
10	89720750	.	G	A	1.65e-05	6.59973e-05
10	89720754	.	G	A	8.24e-06	3.29593e-05
10	89720757	.	T	G	8.24e-06	3.29593e-05
10	89720762	.	A	G	8.24e-06	3.29593e-05
10	89720768	.	G	C	8.24e-06	3.29593e-05
10	89720788	.	G	A	8.24e-06	3.29593e-05
10	89720797	.	A	G	8.24e-06	3.29593e-05
10	89720830	.	A	G	8.24e-06	3.29593e-05
10	89720867	.	A	C	8.24e-06	3.29593e-05
10	89725061	.	A	G	8.24e-06	3.29593e-05
10	89725067	.	A	G	8.24e-06	3.29593e-05
10	89725076	.	G	A	8.24e-06	3.29593e-05
10	89725088	.	A	G	8.24e-06	3.29593e-05
10	89725095	.	A	G	8.24e-06	3.29593e-05
10	89725103	.	A	G	8.24e-06	3.29593e-05
10	89725104	.	A	G	8.24e-06	3.29593e-05
10	89725105	.	C	A	8.24e-06	3.29593e-05
10	89725110	.	G	A	8.25e-06	3.29993e-05
10	89725121	rs35979531	T	C	0.000495	0.00197755
10	89725147	.	A	T	4.95e-05	0.000197975
10	89725204	.	A	G	8.26e-06	3.30393e-05
10	89725214	.	A	G	4.96e-05	0.000198375
10	123239091	.	A	G	2.05e-05	8.19958e-05
10	123239102	.	T	G	3.84e-05	0.000153585
10	123239105	.	A	C	3.78e-05	0.000151186
10	123239112	rs1047057	G	A	0.365	0.604782
10	123239115	.	C	T	1.75e-05	6.99969e-05
10	123239120	.	G	C	1.62e-05	6.47974e-05
10	123239130	.	A	T	2.92e-05	0.000116791
10	123239187	rs4647917	G	A	0.000682	0.00272335
10	123239188	.	G	C	0.000161	0.000643741
10	123239380	rs140318221	A	G	2.47e-05	9.87939e-05
10	123239385	.	T	C	2.47e-05	9.87939e-05
10	123239388	rs144176428	C	T	4.12e-05	0.000164783
10	123239389	.	G	A	1.65e-05	6.59973e-05
10	123239399	.	G	C	1.65e-05	6.59973e-05
10	123239402	.	T	C	8.24e-06	3.29593e-05
10	123239411	.	A	G	4.12e-05	0.000164783
10	123239413	.	G	C	4.94e-05	0.000197576
10	123239422	.	G	A	0.000338	0.00135086
10	123239423	.	T	G	8.24e-06	3.29593e-05
10	123239430	.	T	C	8.24e-06	3.29593e-05
10	123239438	.	G	A	6.59e-05	0.000263557
10	123239457	.	C	T	8.24e-06	3.29593e-05
10	123239468	.	C	T	1.65e-05	6.59973e-05
10	123239491	rs147439731	A	C	1.65e-05	6.59973e-05
10	123239500	.	A	G	8.24e-06	3.29593e-05
10	123239524	.	G	C	8.24e-06	3.29593e-05
10	123239526	.	C	T	8.24e-06	3.29593e-05
10	123239535	.	C	T	1.65e-05	6.59973e-05
10	123241684	.	T	C	8.31e-06	3.32393e-05
10	123241686	rs189179463	T	C	8.31e-05	0.000332331
10	123241688	.	A	G	8.31e-06	3.32393e-05
10	123241696	.	T	C	8.31e-06	3.32393e-05
10	123243207	.	C	G	8.24e-06	3.29593e-05
10	123243216	.	T	C	8.24e-06	3.29593e-05
10	123243230	.	G	A	3.3e-05	0.000131989
10	123243237	rs55774317	C	T	8.24e-06	3.29593e-05
10	123243252	.	A	C	8.24e-06	3.29593e-05
10	123243253	.	C	T	8.24e-06	3.29593e-05
10	123243262	.	T	G	9.06e-05	0.000362318
10	123243263	.	G	A	8.24e-06	3.29593e-05
10	123243267	.	G	A	1.65e-05	6.59973e-05
10	123243268	.	T	C	1.65e-05	6.59973e-05
10	123243281	rs142639988	G	A	0.000148	0.000591781
10	123243283	.	G	A	2.47e-05	9.87939e-05
10	123243284	.	C	G	8.24e-06	3.29593e-05
10	123244914	rs55637244	G	A	0.000321	0.00128297
10	123244915	.	T	C	1.65e-05	6.59973e-05
10	123244928	.	C	T	8.24e-06	3.29593e-05
10	123244950	.	T	C	8.24e-06	3.29593e-05
10	123244980	rs140813163	G	A	9.06e-05	0.000362318
10	123244986	.	C	T	8.24e-06	3.29593e-05
10	123244989	.	T	C	8.24e-06	3.29593e-05
10	123245026	rs146571201	A	G	8.24e-06	3.29593e-05
10	123245027	.	T	C	8.24e-06	3.29593e-05
10	123245037	.	G	A	8.24e-06	3.29593e-05
10	123245040	.	G	A	8.24e-06	3.29593e-05
10	123246869	.	C	T	8.24e-06	3.29593e-05
10	123246874	.	C	G	3.3e-05	0.000131989
10	123246885	.	G	A	1.65e-05	6.59973e-05
10	123246888	rs141253851	T	C	8.24e-06	3.29593e-05
10	123246890	.	C	T	8.24e-06	3.29593e-05
10	123246891	.	T	C	8.24e-06	3.29593e-05
10	123246909	.	T	A	1.65e-05	6.59973e-05
10	123246924	rs61731218	G	C	0.000494	0.00197356
10	123246933	.	C	T	1.65e-05	6.59973e-05
10	123246936	.	C	A	8.24e-06	3.29593e-05
10	123246943	.	A	C	8.24e-05	0.000329532
10	123247502	.	T	C	8.24e-06	3.29593e-05
10	123247531	.	T	C	8.24e-06	3.29593e-05
10	123247542	.	T	C	8.24e-06	3.29593e-05
10	123247550	rs35337478	G	A	0.00731	0.0287103
10	123247556	.	A	G	1.65e-05	6.59973e-05
10	123247568	.	T	C	8.24e-06	3.29593e-05
10	123247578	.	T	C	8.24e-06	3.29593e-05
10	123247580	rs149008039	G	A	8.24e-05	0.000329532
10	123247589	.	T	C	8.24e-06	3.29593e-05
10	123247624	.	T	C	8.24e-06	3.29593e-05
10	123247625	.	A	G	1.65e-05	6.59973e-05
10	123256049	rs143796403	T	C	8.24e-06	3.29593e-05
10	123256057	.	C	T	8.24e-06	3.29593e-05
10	123256062	.	T	C	8.24e-06	3.29593e-05
10	123256064	.	C	T	8.24e-06	3.29593e-05
10	123256069	.	T	C	8.24e-06	3.29593e-05
10	123256094	.	T	C	8.24e-06	3.29593e-05
10	123256106	.	C	T	1.65e-05	6.59973e-05
10	123256107	.	T	C	8.24e-06	3.29593e-05
10	123256121	rs56335660	C	T	0.000634	0.00253198
10	123256134	.	C	T	8.24e-06	3.29593e-05
10	123256135	rs141929882	G	A	0.000132	0.000527826
10	123256142	.	G	A	8.24e-06	3.29593e-05
10	123256146	.	T	G	1.65e-05	6.59973e-05
10	123256148	rs147173572	G	A	5.77e-05	0.000230767
10	123256159	.	T	C	8.24e-06	3.29593e-05
10	123256162	rs138712692	C	T	8.24e-06	3.29593e-05
10	123256163	.	G	A	7.41e-05	0.000296345
10	123256195	.	G	A	8.24e-06	3.29593e-05
10	123256223	.	G	C	8.24e-06	3.29593e-05
10	123256231	.	G	A	8.24e-06	3.29593e-05
10	123256236	.	C	T	8.24e-06	3.29593e-05
10	123256240	.	T	C	8.24e-06	3.29593e-05
10	123258032	.	A	G	8.24e-06	3.29593e-05
10	123258044	.	T	G	8.24e-06	3.29593e-05
10	123258057	.	C	T	8.24e-06	3.29593e-05
10	123258071	.	A	T	8.24e-06	3.29593e-05
10	123258094	.	A	G	8.24e-06	3.29593e-05
10	123258109	rs74160613	T	C	0.00098	0.00391041
10	123258116	.	T	A	0.000157	0.000627754
10	123258119	rs55689343	T	C	2.47e-05	9.87939e-05
10	123260344	.	C	T	8.24e-06	3.29593e-05
10	123260353	.	C	T	0.0028	0.0111219
10	123260362	rs74160617	G	A	0.000898	0.00358394
10	123260365	.	G	A	8.24e-06	3.29593e-05
10	123260368	rs138985383	C	T	3.3e-05	0.000131989
10	123260369	.	G	A	1.65e-05	6.59973e-05
10	123260370	.	C	T	3.3e-05	0.000131989
10	123260371	.	C	A	8.24e-06	3.29593e-05
10	123260375	.	T	C	8.24e-06	3.29593e-05
10	123260376	.	T	C	8.24e-06	3.29593e-05
10	123260391	.	C	T	2.47e-05	9.87939e-05
10	123260407	.	C	T	1.65e-05	6.59973e-05
10	123260415	.	C	T	8.24e-06	3.29593e-05
10	123260446	rs149962204	C	T	8.24e-06	3.29593e-05
10	123260453	.	A	G	8.24e-06	3.29593e-05
10	123260460	rs144116729	G	A	9.88e-05	0.000395102
10	123260465	.	A	T	8.24e-06	3.29593e-05
10	123263308	.	C	G	8.24e-06	3.29593e-05
10	123263313	.	G	A	8.24e-06	3.29593e-05
10	123263314	.	G	C	8.24e-06	3.29593e-05
10	123263319	.	T	C	8.24e-06	3.29593e-05
10	123263320	.	C	T	8.24e-06	3.29593e-05
10	123263355	.	A	T	2.47e-05	9.87939e-05
10	123263359	.	C	G	8.24e-06	3.29593e-05
10	123263361	.	G	A	4.12e-05	0.000164783
10	123263362	.	C	A	8.24e-06	3.29593e-05
10	123263365	.	G	A	8.24e-06	3.29593e-05
10	123263381	.	C	T	2.47e-05	9.87939e-05
10	123263382	rs148672240	G	A	7.41e-05	0.000296345
10	123263395	.	G	A	1.65e-05	6.59973e-05
10	123263398	.	T	C	8.24e-06	3.29593e-05
10	123263399	.	T	C	8.24e-06	3.29593e-05
10	123263410	.	C	T	8.24e-06	3.29593e-05
10	123263413	rs143361368	G	A	1.65e-05	6.59973e-05
10	123263415	.	G	A	3.3e-05	0.000131989
10	123263417	rs184889995	G	A	8.24e-06	3.29593e-05
10	123263418	.	G	T	8.24e-06	3.29593e-05
10	123263440	rs146589618	T	C	8.24e-06	3.29593e-05
10	123263441	rs141297318	G	A	8.24e-06	3.29593e-05
10	123263450	.	C	T	1.65e-05	6.59973e-05
10	123274629	.	T	C	8.24e-06	3.29593e-05
10	123274652	.	G	A	8.24e-06	3.29593e-05
10	123274664	.	C	T	8.24e-06	3.29593e-05
10	123274673	.	C	T	1.65e-05	6.59973e-05
10	123274676	.	A	G	8.24e-06	3.29593e-05
10	123274678	.	C	T	4.12e-05	0.000164783
10	123274679	rs147674677	C	T	9.06e-05	0.000362318
10	123274680	.	G	A	2.47e-05	9.87939e-05
10	123274697	.	T	C	8.24e-06	3.29593e-05
10	123274705	.	T	C	1.65e-05	6.59973e-05
10	123274713	.	T	C	8.24e-06	3.29593e-05
10	123274719	.	A	T	8.24e-06	3.29593e-05
10	123274727	.	C	T	2.47e-05	9.87939e-05
10	123274742	.	C	T	8.24e-06	3.29593e-05
10	123274747	.	T	C	8.24e-06	3.29593e-05
10	123274751	.	G	C	8.24e-06	3.29593e-05
10	123274756	.	T	C	8.24e-06	3.29593e-05
10	123274762	.	A	C	8.24e-06	3.29593e-05
10	123274763	.	G	C	1.65e-05	6.59973e-05
10	123274766	.	C	T	8.24e-06	3.29593e-05
10	123274770	.	A	G	3.3e-05	0.000131989
10	123274781	.	G	A	1.65e-05	6.59973e-05
10	123274787	.	C	T	8.24e-06	3.29593e-05
10	123274798	.	C	T	8.24e-06	3.29593e-05
10	123274808	.	T	C	8.24e-06	3.29593e-05
10	123274819	.	T	C	8.24e-06	3.29593e-05
10	123274821	.	T	C	8.24e-06	3.29593e-05
10	123274822	.	C	T	1.65e-05	6.59973e-05
10	123274823	.	T	C	9.06e-05	0.000362318
10	123274832	rs151250769	C	T	3.3e-05	0.000131989
10	123274833	.	G	A	4.94e-05	0.000197576
10	123274836	rs193144964	A	G	2.47e-05	9.87939e-05
10	123276909	.	G	A	2.47e-05	9.87939e-05
10	123276916	.	A	T	8.24e-06	3.29593e-05
10	123276924	.	A	G	8.24e-06	3.29593e-05
10	123276928	.	C	T	1.65e-05	6.59973e-05
10	123276974	rs121918504	C	T	8.24e-06	3.29593e-05
10	123276981	.	G	C	4.12e-05	0.000164783
10	123278200	.	C	T	2.48e-05	9.91938e-05
10	123278212	.	G	T	8.28e-06	3.31193e-05
10	123278216	.	G	C	8.28e-06	3.31193e-05
10	123278226	.	C	A	8.28e-06	3.31193e-05
10	123278248	rs187206427	A	G	0.000331	0.0013229
10	123278266	rs1047087	T	C	8.28e-06	3.31193e-05
10	123278272	.	T	C	8.27e-06	3.30793e-05
10	123278284	.	C	T	1.66e-05	6.63972e-05
10	123278285	.	G	A	1.66e-05	6.63972e-05
10	123278290	.	G	A	0.000232	0.000927462
10	123278293	rs1129318	C	T	8.27e-06	3.30793e-05
10	123278297	.	T	C	8.27e-06	3.30793e-05
10	123278304	.	G	C	8.27e-06	3.30793e-05
10	123278314	.	T	C	2.48e-05	9.91938e-05
10	123278327	.	C	T	8.27e-06	3.30793e-05
10	123278335	.	C	T	3.31e-05	0.000132389
10	123278338	.	C	T	1.65e-05	6.59973e-05
10	123278346	.	A	G	8.27e-06	3.30793e-05
10	123279501	.	C	T	8.24e-06	3.29593e-05
10	123279508	.	G	A	2.47e-05	9.87939e-05
10	123279514	.	C	T	1.65e-05	6.59973e-05
10	123279520	.	G	A	8.24e-06	3.29593e-05
10	123279522	.	C	T	8.24e-06	3.29593e-05
10	123279523	.	G	A	8.24e-06	3.29593e-05
10	123279526	.	C	A	8.24e-06	3.29593e-05
10	123279529	.	G	A	8.24e-06	3.29593e-05
10	123279533	.	T	C	5.77e-05	0.000230767
10	123279540	.	C	T	1.65e-05	6.59973e-05
10	123279541	.	G	A	2.47e-05	9.87939e-05
10	123279552	.	C	T	1.65e-05	6.59973e-05
10	123279553	rs55745510	G	A	5.77e-05	0.000230767
10	123279555	.	G	A	8.24e-06	3.29593e-05
10	123279574	.	G	T	8.24e-06	3.29593e-05
10	123279576	.	G	A	1.65e-05	6.59973e-05
10	123279580	.	G	C	1.65e-05	6.59973e-05
10	123279595	.	C	T	8.24e-06	3.29593e-05
10	123279599	.	C	A	8.24e-06	3.29593e-05
10	123279602	.	A	G	1.65e-05	6.59973e-05
10	123279619	.	T	C	6.59e-05	0.000263557
10	123279621	rs183250272	C	T	8.24e-06	3.29593e-05
10	123279628	.	T	C	2.47e-05	9.87939e-05
10	123279631	.	G	A	8.24e-06	3.29593e-05
10	123279643	rs138315382	C	T	0.00028	0.00111922
10	123279644	.	G	A	8.24e-06	3.29593e-05
10	123279652	.	G	A	2.47e-05	9.87939e-05
10	123279660	.	G	A	1.65e-05	6.59973e-05
10	123279669	rs149200230	G	A	8.24e-06	3.29593e-05
10	123279673	rs3135755	A	C	0.000362	0.00144669
10	123279676	rs138769323	C	T	4.12e-05	0.000164783
10	123279681	.	G	T	3.3e-05	0.000131989
10	123279682	.	C	T	1.65e-05	6.59973e-05
10	123279687	.	G	T	1.65e-05	6.59973e-05
10	123298125	.	C	T	8.24e-06	3.29593e-05
10	123298126	.	G	A	8.24e-06	3.29593e-05
10	123298127	.	T	C	8.24e-06	3.29593e-05
10	123298134	.	G	C	8.24e-06	3.29593e-05
10	123298136	.	T	C	8.24e-06	3.29593e-05
10	123298138	.	G	A	8.24e-06	3.29593e-05
10	123298139	.	A	T	4.94e-05	0.000197576
10	123298143	.	G	A	5.77e-05	0.000230767
10	123298154	.	C	G	8.24e-06	3.29593e-05
10	123298155	.	C	T	8.24e-06	3.29593e-05
10	123298168	.	T	A	1.65e-05	6.59973e-05
10	123298179	.	G	C	8.24e-06	3.29593e-05
10	123310800	.	C	G	8.24e-06	3.29593e-05
10	123310812	.	C	T	8.24e-06	3.29593e-05
10	123310820	.	C	T	1.65e-05	6.59973e-05
10	123310846	.	G	A	6.59e-05	0.000263557
10	123310853	.	A	T	8.24e-06	3.29593e-05
10	123310859	.	C	T	4.94e-05	0.000197576
10	123310860	rs147987917	G	A	7.41e-05	0.000296345
10	123310867	.	T	C	1.65e-05	6.59973e-05
10	123310871	rs755793	A	G	0.047	0.167127
10	123310872	rs55977237	T	C	1.65e-05	6.59973e-05
10	123310877	.	T	A	6.59e-05	0.000263557
10	123310879	.	C	A	8.24e-06	3.29593e-05
10	123310885	rs150598483	G	A	6.59e-05	0.000263557
10	123310891	rs139617492	G	A	8.24e-06	3.29593e-05
10	123310895	rs141796960	C	T	1.65e-05	6.59973e-05
10	123310915	.	C	T	1.65e-05	6.59973e-05
10	123310927	.	A	G	0.000148	0.000591781
10	123310934	rs146244307	C	T	2.47e-05	9.87939e-05
10	123310951	.	T	C	8.24e-06	3.29593e-05
10	123310959	.	T	C	7.41e-05	0.000296345
10	123310971	.	C	T	8.24e-06	3.29593e-05
10	123310972	.	T	C	8.24e-06	3.29593e-05
10	123324013	.	T	C	2.47e-05	9.87939e-05
10	123324021	.	T	C	8.24e-06	3.29593e-05
10	123324028	.	T	C	8.24e-06	3.29593e-05
10	123324033	.	T	C	8.24e-06	3.29593e-05
10	123324049	.	C	T	8.24e-06	3.29593e-05
10	123324050	.	C	T	1.65e-05	6.59973e-05
10	123324051	.	G	A	8.24e-06	3.29593e-05
10	123324052	.	C	T	8.24e-06	3.29593e-05
10	123324059	.	G	A	8.24e-06	3.29593e-05
10	123324069	.	T	A	8.24e-06	3.29593e-05
10	123324072	.	T	A	8.24e-06	3.29593e-05
10	123324077	.	T	C	8.24e-06	3.29593e-05
10	123324079	.	C	T	1.65e-05	6.59973e-05
10	123324083	.	T	A	1.65e-05	6.59973e-05
10	123324953	.	T	A	8.24e-06	3.29593e-05
10	123324960	.	T	C	8.24e-06	3.29593e-05
10	123324964	.	C	T	1.65e-05	6.59973e-05
10	123324966	.	A	G	8.24e-06	3.29593e-05
10	123324968	.	G	T	8.24e-06	3.29593e-05
10	123324992	.	A	G	8.24e-06	3.29593e-05
10	123325018	.	G	A	8.24e-06	3.29593e-05
10	123325019	.	G	A	8.24e-06	3.29593e-05
10	123325022	.	G	A	5.77e-05	0.000230767
10	123325029	.	C	T	8.24e-06	3.29593e-05
10	123325034	rs1047101	C	T	0.00798	0.0312893
10	123325039	.	C	T	3.3e-05	0.000131989
10	123325040	rs55806379	G	A	4.12e-05	0.000164783
10	123325049	.	C	T	8.24e-06	3.29593e-05
10	123325065	.	A	G	8.24e-05	0.000329532
10	123325076	.	C	T	8.24e-06	3.29593e-05
10	123325079	.	A	G	8.24e-06	3.29593e-05
10	123325081	.	T	C	8.24e-06	3.29593e-05
10	123325086	.	G	A	8.24e-06	3.29593e-05
10	123325093	.	A	G	8.24e-06	3.29593e-05
10	123325094	.	G	A	5.77e-05	0.000230767
10	123325097	.	C	T	1.65e-05	6.59973e-05
10	123325099	.	C	T	8.24e-06	3.29593e-05
10	123325100	.	C	T	8.24e-06	3.29593e-05
10	123325106	.	C	T	8.24e-06	3.29593e-05
10	123325120	.	T	C	8.24e-06	3.29593e-05
10	123325123	.	C	T	1.65e-05	6.59973e-05
10	123325124	.	G	C	8.24e-06	3.29593e-05
10	123325125	.	G	A	4.12e-05	0.000164783
10	123325126	.	C	T	1.65e-05	6.59973e-05
10	123325127	.	G	A	5.77e-05	0.000230767
10	123325128	rs145746586	G	A	2.47e-05	9.87939e-05
10	123325132	rs148514974	C	T	1.65e-05	6.59973e-05
10	123325135	.	T	C	2.47e-05	9.87939e-05
10	123325146	.	C	T	1.65e-05	6.59973e-05
10	123325157	.	C	T	8.24e-06	3.29593e-05
10	123325158	rs56226109	G	A	0.00494	0.0195174
10	123325168	rs151126801	G	A	8.24e-06	3.29593e-05
10	123325170	.	G	A	1.65e-05	6.59973e-05
10	123325178	.	G	A	1.65e-05	6.59973e-05
10	123325185	.	T	G	1.65e-05	6.59973e-05
10	123325187	.	T	C	8.24e-06	3.29593e-05
10	123325190	.	T	G	1.65e-05	6.59973e-05
10	123325199	.	T	G	8.24e-06	3.29593e-05
10	123325201	.	G	T	1.65e-05	6.59973e-05
10	123325209	.	G	A	8.24e-06	3.29593e-05
10	123325214	.	T	C	8.24e-06	3.29593e-05
10	123325216	.	G	A	8.24e-06	3.29593e-05
10	123353224	.	T	C	4.12e-05	0.000164783
10	123353227	.	T	C	3.3e-05	0.000131989
10	123353232	.	C	G	8.24e-06	3.29593e-05
10	123353236	.	T	C	8.24e-06	3.29593e-05
10	123353238	.	T	C	1.65e-05	6.59973e-05
10	123353245	.	C	T	8.24e-06	3.29593e-05
10	123353263	.	G	A	8.24e-06	3.29593e-05
10	123353264	.	G	T	8.24e-06	3.29593e-05
10	123353267	rs189010277	C	T	8.24e-06	3.29593e-05
10	123353268	.	G	A	9.06e-05	0.000362318
10	123353270	.	G	A	8.24e-06	3.29593e-05
10	123353276	.	G	A	8.24e-06	3.29593e-05
10	123353282	.	G	A	8.24e-06	3.29593e-05
10	123353291	.	G	A	8.24e-06	3.29593e-05
10	123353298	rs143978938	C	T	0.000297	0.00118712
10	123353304	.	G	C	8.24e-06	3.29593e-05
10	123353308	.	G	A	8.24e-06	3.29593e-05
10	123353309	rs147307031	A	C	0.000231	0.000923467
10	123353316	rs141724446	G	A	3.3e-05	0.000131989
10	123353317	.	A	G	8.24e-06	3.29593e-05
10	123353331	.	T	C	8.24e-06	3.29593e-05
10	123353334	.	T	G	8.24e-06	3.29593e-05
11	9595520	.	C	A	2.72e-05	0.000108793
11	9595546	.	G	A	2.58e-05	0.000103193
11	9595616	.	G	A	1.43e-05	5.7198e-05
11	9595624	.	C	T	0.000188	0.000751647
11	9595636	.	C	T	0.000275	0.00109924
11	9595660	.	G	A	0.000261	0.00104332
11	9595721	.	C	T	0.000133	0.000531823
11	9595722	.	C	A	0.000235	0.000939448
11	9595727	.	C	A	0.000144	0.000575793
11	9595732	rs11042428	C	G	0.312	0.582161
11	9595744	.	G	C	0.000416	0.00166227
11	9595749	.	A	G	0.000212	0.000847551
11	9595757	.	C	T	2.99e-05	0.000119591
11	9595768	rs117347074	C	T	0.027	0.100943
11	9595772	.	G	A	0.00271	0.0107668
11	9595783	.	C	A	0.000141	0.000563801
11	9595804	.	G	A	4.97e-05	0.000198775
11	9595837	.	C	T	9.11e-06	3.64392e-05
11	9595851	.	C	T	8.97e-06	3.58792e-05
11	9595864	.	G	C	8.91e-06	3.56392e-05
11	9595873	.	C	T	8.88e-05	0.000355121
11	9595899	.	C	G	9.27e-06	3.70791e-05
11	9595900	.	G	T	0.000102	0.000407896
11	9595914	.	G	A	9.8e-06	3.9199e-05
11	9595918	.	A	G	1.02e-05	4.0799e-05
11	9595922	.	G	A	3.22e-05	0.00012879
11	9595932	.	C	T	1.37e-05	5.47981e-05
11	9595956	.	C	T	0.00301	0.0119497
11	9595957	.	G	A	9.92e-05	0.000396702
11	9595997	.	A	T	8.68e-05	0.000347125
11	9596014	.	C	T	7.97e-05	0.000318736
11	9596026	.	G	C	0.000636	0.00253996
11	9597449	.	A	G	9.06e-05	0.000362318
11	9597454	.	G	A	8.24e-06	3.29593e-05
11	9597491	.	T	C	1.65e-05	6.59973e-05
11	9597501	.	A	G	8.24e-06	3.29593e-05
11	9597507	.	A	G	8.24e-06	3.29593e-05
11	9597513	.	A	C	8.24e-06	3.29593e-05
11	9597528	.	G	C	8.24e-06	3.29593e-05
11	9597533	.	T	G	1.65e-05	6.59973e-05
11	9597534	.	G	T	8.24e-06	3.29593e-05
11	9597538	.	T	A	8.24e-06	3.29593e-05
11	9597541	.	G	A	4.12e-05	0.000164783
11	9597544	.	A	C	8.24e-06	3.29593e-05
11	9597553	.	A	T	5.77e-05	0.000230767
11	9597578	rs140773628	G	T	2.47e-05	9.87939e-05
11	9597579	.	G	A	8.24e-06	3.29593e-05
11	9597581	.	T	C	8.24e-06	3.29593e-05
11	9597591	.	C	T	3.3e-05	0.000131989
11	9597613	.	G	A	1.65e-05	6.59973e-05
11	9597631	rs150127351	A	G	8.24e-06	3.29593e-05
11	9597638	.	T	A	8.24e-06	3.29593e-05
11	9597643	rs144528960	A	G	0.000445	0.00177802
11	9597780	.	C	G	1.99e-05	7.9596e-05
11	9597833	.	C	T	1.19e-05	4.75986e-05
11	9597834	.	T	C	2.39e-05	9.55943e-05
11	9598048	.	T	A	8.24e-06	3.29593e-05
11	9598049	.	G	A	8.24e-06	3.29593e-05
11	9598057	.	T	C	8.24e-06	3.29593e-05
11	9598074	.	C	A	0.000626	0.00250008
11	9598087	.	T	C	8.24e-06	3.29593e-05
11	9598093	.	A	G	8.24e-06	3.29593e-05
11	9598102	.	C	T	1.65e-05	6.59973e-05
11	9598113	.	A	C	8.24e-06	3.29593e-05
11	9598145	.	C	T	8.24e-06	3.29593e-05
11	9598165	.	C	T	8.24e-06	3.29593e-05
11	9598171	.	G	A	8.24e-06	3.29593e-05
11	9598173	.	G	A	0.00028	0.00111922
11	9598189	.	G	A	8.24e-06	3.29593e-05
11	9598195	.	C	T	8.24e-06	3.29593e-05
11	9598695	rs192010750	C	T	0.000107	0.000427886
11	9598713	.	T	C	8.24e-06	3.29593e-05
11	9598729	.	G	A	8.24e-06	3.29593e-05
11	9598776	.	T	C	1.65e-05	6.59973e-05
11	9598800	.	A	G	8.24e-06	3.29593e-05
11	9603075	.	T	C	6.59e-05	0.000263557
11	9603089	.	A	G	8.24e-06	3.29593e-05
11	9603091	.	C	G	2.47e-05	9.87939e-05
11	9603095	rs191595727	T	C	1.65e-05	6.59973e-05
11	9603097	rs138462032	C	G	9.88e-05	0.000395102
11	9603098	.	T	A	8.24e-06	3.29593e-05
11	9603099	.	A	G	3.3e-05	0.000131989
11	9603100	.	T	C	8.24e-06	3.29593e-05
11	9603112	.	A	G	8.24e-06	3.29593e-05
11	9603114	.	A	G	8.24e-06	3.29593e-05
11	9603126	.	T	A	8.24e-06	3.29593e-05
11	9603155	.	C	T	8.24e-06	3.29593e-05
11	9603164	.	A	G	8.24e-06	3.29593e-05
11	9603172	rs144031261	G	A	1.65e-05	6.59973e-05
11	9603184	.	A	G	1.65e-05	6.59973e-05
11	9603199	.	C	T	8.24e-06	3.29593e-05
11	9606815	.	C	T	1.65e-05	6.59973e-05
11	9606823	.	G	A	4.12e-05	0.000164783
11	9606843	.	G	A	8.24e-06	3.29593e-05
11	9606844	.	C	T	2.47e-05	9.87939e-05
11	9606859	.	A	G	8.24e-06	3.29593e-05
11	9606867	.	G	T	1.65e-05	6.59973e-05
11	9606877	.	C	T	8.24e-06	3.29593e-05
11	9606879	rs140162029	A	C	0.000214	0.000855542
11	9606885	.	G	A	3.3e-05	0.000131989
11	9606888	rs34883479	A	C	0.0025	0.00993769
11	9606903	.	A	G	2.47e-05	9.87939e-05
11	9607007	.	C	T	8.24e-06	3.29593e-05
11	9607009	.	A	G	1.65e-05	6.59973e-05
11	9607011	.	G	A	1.65e-05	6.59973e-05
11	9607019	rs56411856	G	T	8.24e-06	3.29593e-05
11	9607028	.	T	G	8.24e-06	3.29593e-05
11	9607032	rs10770042	A	G	0.147	0.407227
11	9607045	.	C	T	1.65e-05	6.59973e-05
11	9607051	.	C	T	8.24e-06	3.29593e-05
11	9607058	.	A	G	8.24e-06	3.29593e-05
11	9607996	.	A	T	8.24e-06	3.29593e-05
11	9608010	.	A	T	8.24e-06	3.29593e-05
11	9608011	.	C	T	1.65e-05	6.59973e-05
11	9608040	.	C	G	8.24e-06	3.29593e-05
11	9608049	.	A	T	2.47e-05	9.87939e-05
11	9608050	.	T	C	8.24e-06	3.29593e-05
11	9608051	.	G	A	8.24e-06	3.29593e-05
11	9608052	.	T	C	8.24e-06	3.29593e-05
11	9608053	.	G	A	8.24e-06	3.29593e-05
11	9608062	.	G	A	2.47e-05	9.87939e-05
11	9608064	.	T	C	8.24e-06	3.29593e-05
11	9608068	.	C	A	1.65e-05	6.59973e-05
11	9608073	.	T	A	8.24e-06	3.29593e-05
11	9608076	.	G	A	3.3e-05	0.000131989
11	9608085	.	A	G	8.24e-06	3.29593e-05
11	9608091	.	A	G	0.000132	0.000527826
11	9608096	.	A	G	8.24e-06	3.29593e-05
11	9608109	.	G	C	8.24e-06	3.29593e-05
11	9608119	.	C	T	8.24e-06	3.29593e-05
11	9608122	.	C	T	8.24e-06	3.29593e-05
11	9608127	.	A	G	8.24e-06	3.29593e-05
11	9608135	.	T	C	2.47e-05	9.87939e-05
11	9608136	.	G	A	8.24e-06	3.29593e-05
11	9608142	.	C	T	8.24e-06	3.29593e-05
11	9608156	.	A	G	8.24e-06	3.29593e-05
11	9608165	.	A	C	1.65e-05	6.59973e-05
11	9608166	.	A	T	1.65e-05	6.59973e-05
11	9608253	.	T	C	8.24e-06	3.29593e-05
11	9608258	rs185380974	G	A	8.24e-06	3.29593e-05
11	9608276	.	C	T	3.3e-05	0.000131989
11	9608301	.	C	T	8.24e-06	3.29593e-05
11	9608303	.	C	G	8.24e-06	3.29593e-05
11	9608305	.	G	A	8.24e-06	3.29593e-05
11	9608309	.	A	C	4.12e-05	0.000164783
11	9608311	.	G	A	8.24e-06	3.29593e-05
11	9608326	.	G	C	1.65e-05	6.59973e-05
11	9608330	rs148751172	G	A	0.000387	0.0015465
11	9608340	.	A	G	8.24e-06	3.29593e-05
11	9608341	.	G	A	8.24e-06	3.29593e-05
11	9608351	.	C	A	8.24e-06	3.29593e-05
11	9608358	.	G	A	8.24e-06	3.29593e-05
11	9608360	.	A	G	8.24e-06	3.29593e-05
11	9608374	.	C	T	1.65e-05	6.59973e-05
11	9608383	.	C	A	8.24e-06	3.29593e-05
11	9608390	.	T	A	1.65e-05	6.59973e-05
11	9608407	.	A	G	8.24e-06	3.29593e-05
11	9610010	.	C	A	8.24e-06	3.29593e-05
11	9610014	.	G	C	8.24e-06	3.29593e-05
11	9610049	.	T	C	1.65e-05	6.59973e-05
11	9610058	.	G	A	6.59e-05	0.000263557
11	9610060	.	A	G	8.24e-06	3.29593e-05
11	9610069	.	A	G	8.24e-06	3.29593e-05
11	9610073	.	C	T	1.65e-05	6.59973e-05
11	9610079	.	C	A	8.24e-06	3.29593e-05
11	9610095	.	A	G	8.24e-06	3.29593e-05
11	9610098	rs56201530	T	C	8.24e-06	3.29593e-05
11	9610099	.	C	T	1.65e-05	6.59973e-05
11	9610106	.	T	C	8.24e-06	3.29593e-05
11	9610107	.	T	C	8.24e-06	3.29593e-05
11	9610127	.	C	T	8.24e-06	3.29593e-05
11	9610133	.	G	A	8.24e-06	3.29593e-05
11	9614803	rs189903278	T	C	7.27e-05	0.000290747
11	44117876	rs112082531	G	A	0.00874	0.0342041
11	44129230	.	C	G	8.24e-06	3.29593e-05
11	44129232	.	G	A	8.24e-06	3.29593e-05
11	44129235	.	G	A	1.65e-05	6.59973e-05
11	44129250	.	T	C	8.24e-06	3.29593e-05
11	44129260	.	A	G	8.24e-06	3.29593e-05
11	44129270	.	C	T	0.000189	0.000755643
11	44129271	.	G	A	8.24e-06	3.29593e-05
11	44129273	.	C	T	5.77e-05	0.000230767
11	44129274	.	G	A	1.65e-05	6.59973e-05
11	44129277	.	C	T	8.24e-06	3.29593e-05
11	44129280	.	G	A	8.24e-06	3.29593e-05
11	44129282	.	A	G	1.65e-05	6.59973e-05
11	44129291	rs146906186	G	A	0.000107	0.000427886
11	44129309	.	C	G	8.24e-06	3.29593e-05
11	44129329	.	C	T	8.24e-06	3.29593e-05
11	44129330	.	G	A	2.47e-05	9.87939e-05
11	44129355	.	C	T	2.47e-05	9.87939e-05
11	44129356	.	A	G	4.12e-05	0.000164783
11	44129359	.	G	T	8.24e-06	3.29593e-05
11	44129367	.	G	A	8.24e-06	3.29593e-05
11	44129373	.	C	T	8.24e-06	3.29593e-05
11	44129376	.	T	G	8.24e-06	3.29593e-05
11	44129386	rs4755779	A	G	0.00423	0.016742
11	44129409	.	T	G	8.24e-06	3.29593e-05
11	44129413	.	G	A	1.65e-05	6.59973e-05
11	44129418	.	C	G	8.24e-06	3.29593e-05
11	44129430	.	G	T	8.24e-06	3.29593e-05
11	44129431	.	A	G	8.24e-06	3.29593e-05
11	44129433	.	T	C	8.24e-06	3.29593e-05
11	44129438	.	A	G	1.65e-05	6.59973e-05
11	44129442	.	G	A	8.24e-06	3.29593e-05
11	44129443	.	C	T	1.65e-05	6.59973e-05
11	44129448	.	C	T	6.59e-05	0.000263557
11	44129452	.	C	T	8.24e-06	3.29593e-05
11	44129453	.	G	A	1.65e-05	6.59973e-05
11	44129460	.	G	T	8.24e-06	3.29593e-05
11	44129462	.	C	T	8.24e-06	3.29593e-05
11	44129463	.	G	A	0.000206	0.000823576
11	44129470	.	A	T	8.24e-06	3.29593e-05
11	44129472	.	G	A	8.24e-06	3.29593e-05
11	44129473	.	C	T	2.47e-05	9.87939e-05
11	44129481	.	C	T	1.65e-05	6.59973e-05
11	44129482	.	G	C	8.24e-06	3.29593e-05
11	44129489	.	C	A	8.24e-06	3.29593e-05
11	44129494	.	C	G	3.3e-05	0.000131989
11	44129500	.	C	T	3.3e-05	0.000131989
11	44129501	.	G	C	4.12e-05	0.000164783
11	44129507	.	A	C	7.41e-05	0.000296345
11	44129508	.	T	C	1.65e-05	6.59973e-05
11	44129515	.	T	G	8.24e-06	3.29593e-05
11	44129522	rs140075817	T	G	0.000338	0.00135086
11	44129523	.	G	A	8.24e-06	3.29593e-05
11	44129526	rs35455466	C	T	0.004	0.0158408
11	44129527	.	A	G	1.65e-05	6.59973e-05
11	44129528	rs143048174	C	T	1.65e-05	6.59973e-05
11	44129540	.	T	C	8.24e-06	3.29593e-05
11	44129545	.	C	T	6.59e-05	0.000263557
11	44129546	rs143703574	G	A	0.000124	0.000495846
11	44129558	rs147587178	A	T	1.65e-05	6.59973e-05
11	44129563	.	A	C	8.24e-06	3.29593e-05
11	44129583	.	T	A	8.24e-06	3.29593e-05
11	44129588	.	A	G	8.24e-06	3.29593e-05
11	44129597	.	A	G	1.65e-05	6.59973e-05
11	44129604	.	C	T	8.24e-06	3.29593e-05
11	44129619	.	C	T	3.3e-05	0.000131989
11	44129630	.	G	A	8.24e-06	3.29593e-05
