## Supplemental Figures and Table for "Deep sequencing of DNA from urine of kidney allograft recipients to estimate the donor-specific DNA fraction": Table S1.xlsx (part 2 of 3)

### Sheet: All ExAC SNVs (continued)
Chr	Pos	dbSNP	ref	alt	MAF	P for 2 individuals to have a different genotype
11	44129633	.	A	G	3.3e-05	0.000131989
11	44129635	.	A	G	8.24e-06	3.29593e-05
11	44129643	.	C	T	8.24e-06	3.29593e-05
11	44129644	.	C	T	0.000379	0.00151456
11	44129645	.	G	A	2.47e-05	9.87939e-05
11	44129661	.	G	C	8.24e-06	3.29593e-05
11	44129664	.	C	G	8.24e-06	3.29593e-05
11	44129665	.	A	G	8.24e-06	3.29593e-05
11	44129668	.	G	A	8.24e-06	3.29593e-05
11	44129670	.	C	T	6.59e-05	0.000263557
11	44129674	.	T	G	3.3e-05	0.000131989
11	44129684	.	A	T	8.24e-06	3.29593e-05
11	44129685	.	C	T	8.24e-06	3.29593e-05
11	44129687	.	A	G	8.24e-06	3.29593e-05
11	44129689	.	T	C	8.24e-06	3.29593e-05
11	44129692	.	A	G	8.24e-06	3.29593e-05
11	44129693	.	C	G	8.24e-06	3.29593e-05
11	44129705	.	A	C	8.24e-06	3.29593e-05
11	44129706	rs145884580	C	T	5.77e-05	0.000230767
11	44129707	.	C	T	4.12e-05	0.000164783
11	44129708	.	G	A	2.47e-05	9.87939e-05
11	44129720	.	T	C	2.47e-05	9.87939e-05
11	44129725	.	C	G	8.24e-06	3.29593e-05
11	44129732	.	T	C	8.24e-06	3.29593e-05
11	44129733	.	C	T	8.24e-06	3.29593e-05
11	44129734	.	G	A	8.24e-06	3.29593e-05
11	44129736	rs138452448	T	A	6.59e-05	0.000263557
11	44129753	.	C	T	8.24e-06	3.29593e-05
11	44129756	.	T	G	8.24e-06	3.29593e-05
11	44129759	.	G	A	4.12e-05	0.000164783
11	44129764	.	A	G	8.24e-06	3.29593e-05
11	44129768	.	A	G	8.24e-06	3.29593e-05
11	44129771	rs113846849	C	T	9.88e-05	0.000395102
11	44129774	rs149621055	C	A	3.3e-05	0.000131989
11	44129778	.	A	G	8.24e-06	3.29593e-05
11	44129783	.	T	C	8.24e-06	3.29593e-05
11	44129788	.	C	G	8.24e-06	3.29593e-05
11	44129795	.	C	T	1.65e-05	6.59973e-05
11	44130744	.	G	A	8.24e-06	3.29593e-05
11	44130757	.	A	G	1.65e-05	6.59973e-05
11	44130765	.	C	T	8.24e-06	3.29593e-05
11	44130771	.	G	A	8.24e-06	3.29593e-05
11	44130779	.	T	C	8.24e-06	3.29593e-05
11	44130789	.	A	G	8.24e-06	3.29593e-05
11	44130795	.	C	T	3.3e-05	0.000131989
11	44130800	.	A	C	8.24e-06	3.29593e-05
11	44130811	.	G	A	8.24e-06	3.29593e-05
11	44130812	.	C	T	8.24e-05	0.000329532
11	44130813	.	C	T	8.24e-06	3.29593e-05
11	44130818	.	A	C	8.24e-06	3.29593e-05
11	44130819	.	T	A	8.24e-06	3.29593e-05
11	44130825	.	C	A	8.24e-06	3.29593e-05
11	44130836	.	A	C	8.24e-06	3.29593e-05
11	44135736	.	G	A	1.65e-05	6.59973e-05
11	44135738	.	C	T	8.24e-06	3.29593e-05
11	44135744	.	G	T	8.24e-06	3.29593e-05
11	44135748	.	G	A	2.47e-05	9.87939e-05
11	44135764	.	C	T	8.24e-06	3.29593e-05
11	44135765	.	G	A	8.24e-06	3.29593e-05
11	44135773	.	A	G	8.24e-06	3.29593e-05
11	44135775	.	C	T	2.47e-05	9.87939e-05
11	44135776	.	G	C	8.24e-06	3.29593e-05
11	44135777	rs141410374	G	T	8.24e-06	3.29593e-05
11	44135789	.	T	C	8.24e-06	3.29593e-05
11	44135806	rs146316660	A	G	2.47e-05	9.87939e-05
11	44135810	.	T	A	8.24e-06	3.29593e-05
11	44135818	rs139525250	C	T	0.00276	0.0109641
11	44135826	.	G	A	1.65e-05	6.59973e-05
11	44135828	.	G	A	8.24e-06	3.29593e-05
11	44135836	.	C	G	3.3e-05	0.000131989
11	44135843	.	A	G	1.65e-05	6.59973e-05
11	44135849	.	A	G	8.24e-06	3.29593e-05
11	44146334	.	T	G	8.24e-06	3.29593e-05
11	44146343	rs183424469	C	T	7.41e-05	0.000296345
11	44146344	.	G	A	8.24e-06	3.29593e-05
11	44146352	.	T	C	4.94e-05	0.000197576
11	44146353	.	T	A	2.47e-05	9.87939e-05
11	44146355	.	C	T	1.65e-05	6.59973e-05
11	44146379	rs150687734	C	T	1.65e-05	6.59973e-05
11	44146390	.	C	T	1.65e-05	6.59973e-05
11	44146392	.	G	A	8.24e-06	3.29593e-05
11	44146400	.	C	T	8.24e-06	3.29593e-05
11	44146402	.	A	G	8.24e-06	3.29593e-05
11	44146407	.	C	A	8.24e-06	3.29593e-05
11	44146409	.	C	T	8.24e-06	3.29593e-05
11	44146413	.	A	G	1.65e-05	6.59973e-05
11	44146427	rs117329700	G	A	4.94e-05	0.000197576
11	44146435	.	G	A	8.24e-06	3.29593e-05
11	44146438	rs111320923	A	G	9.88e-05	0.000395102
11	44146440	.	T	G	8.24e-06	3.29593e-05
11	44146444	.	C	T	0.000115	0.000459868
11	44146445	rs142827945	G	A	2.47e-05	9.87939e-05
11	44146452	.	G	A	4.12e-05	0.000164783
11	44146458	.	A	G	1.65e-05	6.59973e-05
11	44146468	.	G	T	1.65e-05	6.59973e-05
11	44146470	.	G	A	8.24e-06	3.29593e-05
11	44146474	.	C	T	8.24e-06	3.29593e-05
11	44146484	rs146098187	C	T	0.000305	0.00121907
11	44146485	.	G	A	1.65e-05	6.59973e-05
11	44146490	.	C	T	1.65e-05	6.59973e-05
11	44146491	rs76901081	G	A	0.000486	0.00194164
11	44146501	.	G	C	2.47e-05	9.87939e-05
11	44146513	rs35436405	C	T	0.00171	0.00681082
11	44146514	.	G	A	8.24e-05	0.000329532
11	44146524	.	A	T	8.24e-06	3.29593e-05
11	44146531	.	A	G	8.24e-06	3.29593e-05
11	44146533	.	A	G	8.24e-06	3.29593e-05
11	44146538	.	A	C	8.24e-06	3.29593e-05
11	44148368	.	G	A	1.65e-05	6.59973e-05
11	44148372	.	A	G	8.24e-06	3.29593e-05
11	44148376	.	T	G	8.24e-06	3.29593e-05
11	44148379	.	G	A	8.24e-06	3.29593e-05
11	44148381	.	G	A	8.24e-06	3.29593e-05
11	44148387	.	C	G	2.47e-05	9.87939e-05
11	44148390	.	C	T	5.77e-05	0.000230767
11	44148391	rs149727518	G	A	0.000478	0.00190972
11	44148394	.	G	A	8.24e-06	3.29593e-05
11	44148399	rs145611597	C	T	2.47e-05	9.87939e-05
11	44148400	.	G	A	5.77e-05	0.000230767
11	44148412	.	C	A	1.65e-05	6.59973e-05
11	44148424	.	A	G	8.24e-06	3.29593e-05
11	44148425	rs61733300	T	C	0.00569	0.0224384
11	44148426	.	G	A	1.65e-05	6.59973e-05
11	44148428	.	G	A	8.24e-06	3.29593e-05
11	44148429	.	T	C	1.65e-05	6.59973e-05
11	44148431	rs141977888	A	G	0.000198	0.000791608
11	44148443	rs11828047	T	C	0.00278	0.011043
11	44148444	rs147805922	G	A	1.65e-05	6.59973e-05
11	44148445	.	T	A	8.24e-06	3.29593e-05
11	44148448	rs141035971	C	T	0.000272	0.00108726
11	44148449	.	G	A	0.000124	0.000495846
11	44148462	.	G	C	8.24e-06	3.29593e-05
11	44148466	.	C	G	3.3e-05	0.000131989
11	44148469	.	A	G	1.65e-05	6.59973e-05
11	44148475	.	T	G	8.24e-06	3.29593e-05
11	44148476	.	G	T	8.24e-06	3.29593e-05
11	44148482	rs150255775	C	T	8.24e-06	3.29593e-05
11	44148492	.	C	T	8.24e-06	3.29593e-05
11	44148503	.	G	A	8.24e-06	3.29593e-05
11	44148509	.	G	T	2.47e-05	9.87939e-05
11	44148510	.	G	A	1.65e-05	6.59973e-05
11	44151602	rs138943091	G	A	0.000412	0.0016463
11	44151625	rs34084767	G	T	0.00165	0.00657283
11	44151638	.	A	G	0.00105	0.00418899
11	44151644	.	T	C	8.24e-06	3.29593e-05
11	44151648	.	A	G	8.24e-06	3.29593e-05
11	44151658	.	C	T	1.65e-05	6.59973e-05
11	44151665	.	C	G	1.65e-05	6.59973e-05
11	44151686	.	C	A	8.24e-06	3.29593e-05
11	44151691	.	A	G	0.000107	0.000427886
11	44165799	.	C	T	8.77e-06	3.50792e-05
11	44165802	.	C	A	8.77e-06	3.50792e-05
11	44165803	.	A	G	8.77e-06	3.50792e-05
11	44165809	.	C	G	8.77e-06	3.50792e-05
11	44165816	.	G	A	8.76e-06	3.50392e-05
11	44165823	.	G	A	8.77e-06	3.50792e-05
11	44165827	.	T	C	1.75e-05	6.99969e-05
11	44165839	.	A	C	1.75e-05	6.99969e-05
11	44165847	.	A	G	3.51e-05	0.000140388
11	44165858	.	T	C	8.77e-06	3.50792e-05
11	44165859	.	G	T	0.000202	0.000807592
11	44165865	.	G	A	5.26e-05	0.000210372
11	44165875	.	C	T	8.76e-06	3.50392e-05
11	44165889	.	G	A	0.000289	0.00115517
11	44165893	.	T	C	8.76e-06	3.50392e-05
11	44193158	.	T	C	1.65e-05	6.59973e-05
11	44193162	.	C	T	8.24e-06	3.29593e-05
11	44193165	rs138187791	G	A	0.000815	0.00325336
11	44193167	.	T	G	1.65e-05	6.59973e-05
11	44193172	.	C	G	3.3e-05	0.000131989
11	44193174	.	G	C	8.24e-06	3.29593e-05
11	44193180	.	C	T	2.47e-05	9.87939e-05
11	44193187	.	C	A	2.47e-05	9.87939e-05
11	44193193	.	A	G	1.65e-05	6.59973e-05
11	44193195	.	T	C	0.00033	0.00131891
11	44193205	.	T	C	8.24e-06	3.29593e-05
11	44193226	.	T	A	8.24e-06	3.29593e-05
11	44193231	.	A	G	1.65e-05	6.59973e-05
11	44193236	.	C	T	2.47e-05	9.87939e-05
11	44193240	.	T	C	8.24e-06	3.29593e-05
11	44193246	.	C	T	1.65e-05	6.59973e-05
11	44193255	.	C	T	8.24e-06	3.29593e-05
11	44193264	.	A	G	8.24e-06	3.29593e-05
11	44193276	.	A	G	8.24e-06	3.29593e-05
11	44193284	.	C	T	8.24e-06	3.29593e-05
11	44193285	.	C	A	8.24e-06	3.29593e-05
11	44193287	.	G	T	8.24e-06	3.29593e-05
11	44193294	.	T	C	1.65e-05	6.59973e-05
11	44219378	.	G	A	8.24e-06	3.29593e-05
11	44219381	rs142792087	G	A	3.3e-05	0.000131989
11	44219383	.	G	A	8.24e-06	3.29593e-05
11	44219385	.	G	A	8.24e-06	3.29593e-05
11	44219388	.	A	G	1.65e-05	6.59973e-05
11	44219390	.	C	T	2.47e-05	9.87939e-05
11	44219391	.	G	A	0.000165	0.000659728
11	44219393	.	G	A	1.65e-05	6.59973e-05
11	44219401	.	C	T	1.65e-05	6.59973e-05
11	44219402	.	A	G	8.24e-06	3.29593e-05
11	44219413	.	C	T	8.24e-06	3.29593e-05
11	44219414	.	G	A	6.59e-05	0.000263557
11	44219417	.	G	A	2.47e-05	9.87939e-05
11	44219423	.	A	G	4.94e-05	0.000197576
11	44219426	.	A	G	8.24e-06	3.29593e-05
11	44219444	.	C	T	8.24e-06	3.29593e-05
11	44219445	rs146086025	G	A	4.94e-05	0.000197576
11	44219448	.	A	G	8.24e-06	3.29593e-05
11	44219465	.	C	T	8.24e-06	3.29593e-05
11	44219466	.	C	T	8.24e-06	3.29593e-05
11	44219469	.	G	A	8.24e-06	3.29593e-05
11	44219478	.	C	A	8.24e-06	3.29593e-05
11	44219480	rs148753786	C	T	8.24e-05	0.000329532
11	44219484	.	C	T	8.24e-06	3.29593e-05
11	44219485	rs141256266	G	A	4.94e-05	0.000197576
11	44219486	.	G	C	8.24e-06	3.29593e-05
11	44219490	.	A	G	8.24e-06	3.29593e-05
11	44219493	.	A	G	8.24e-06	3.29593e-05
11	44219496	.	G	A	8.24e-06	3.29593e-05
11	44219498	.	A	G	0.000297	0.00118712
11	44219510	.	G	A	8.24e-06	3.29593e-05
11	44219519	.	A	G	8.24e-06	3.29593e-05
11	44219522	.	C	T	1.65e-05	6.59973e-05
11	44219527	.	T	C	1.65e-05	6.59973e-05
11	44219534	rs150758739	C	T	2.47e-05	9.87939e-05
11	44219535	rs139153420	G	A	2.47e-05	9.87939e-05
11	44219549	.	G	A	8.24e-06	3.29593e-05
11	44219555	.	A	T	8.24e-06	3.29593e-05
11	44219560	.	C	T	1.65e-05	6.59973e-05
11	44228353	.	G	A	8.24e-06	3.29593e-05
11	44228357	.	A	C	8.24e-06	3.29593e-05
11	44228362	rs145279140	C	G	8.24e-06	3.29593e-05
11	44228363	.	C	T	8.24e-06	3.29593e-05
11	44228364	.	G	A	8.24e-06	3.29593e-05
11	44228365	.	G	T	1.65e-05	6.59973e-05
11	44228366	.	G	A	0.000264	0.0010553
11	44228368	.	T	C	8.24e-06	3.29593e-05
11	44228369	.	C	T	8.24e-06	3.29593e-05
11	44228372	.	T	C	1.65e-05	6.59973e-05
11	44228373	.	T	G	8.24e-06	3.29593e-05
11	44228374	rs145649534	A	G	9.06e-05	0.000362318
11	44228381	rs147753803	G	T	0.000132	0.000527826
11	44228401	rs144238557	G	A	7.41e-05	0.000296345
11	44228411	rs145507609	C	T	2.47e-05	9.87939e-05
11	44228414	.	T	G	8.24e-06	3.29593e-05
11	44228422	.	T	G	1.65e-05	6.59973e-05
11	44228425	.	T	C	8.24e-06	3.29593e-05
11	44228429	.	G	A	8.24e-06	3.29593e-05
11	44228434	.	C	T	6.59e-05	0.000263557
11	44228435	rs148711133	G	A	0.000585	0.00233658
11	44228447	.	G	A	8.24e-06	3.29593e-05
11	44228457	.	T	C	8.24e-06	3.29593e-05
11	44228458	.	T	C	8.24e-06	3.29593e-05
11	44228466	.	A	T	1.65e-05	6.59973e-05
11	44228471	.	A	C	8.24e-06	3.29593e-05
11	44228488	rs75987184	C	T	0.00148	0.00589813
11	44228489	.	G	A	8.24e-06	3.29593e-05
11	44228492	rs142565472	C	T	0.000264	0.0010553
11	44228502	.	G	C	8.24e-06	3.29593e-05
11	44228510	.	G	C	8.24e-06	3.29593e-05
11	44253904	.	T	C	8.24e-06	3.29593e-05
11	44253909	.	C	T	2.47e-05	9.87939e-05
11	44253921	rs151291188	G	C	9.06e-05	0.000362318
11	44253924	.	C	T	1.65e-05	6.59973e-05
11	44253925	rs140561784	G	A	0.000115	0.000459868
11	44253930	.	G	A	8.24e-06	3.29593e-05
11	44253933	.	G	T	8.24e-06	3.29593e-05
11	44253934	.	G	A	8.24e-06	3.29593e-05
11	44253941	.	G	A	1.65e-05	6.59973e-05
11	44253944	rs145878394	T	A	3.3e-05	0.000131989
11	44253966	.	G	A	0.000107	0.000427886
11	44253983	.	G	A	8.24e-06	3.29593e-05
11	44254000	rs138495222	C	T	0.000626	0.00250008
11	44254001	rs16937864	G	A	0.00395	0.0156447
11	44254007	.	A	C	8.24e-06	3.29593e-05
11	44254011	.	T	C	8.24e-06	3.29593e-05
11	44254013	.	C	T	3.3e-05	0.000131989
11	44254014	.	A	G	8.24e-06	3.29593e-05
11	44254037	.	T	C	8.24e-06	3.29593e-05
11	44254038	.	T	C	3.3e-05	0.000131989
11	44254047	.	G	A	8.24e-06	3.29593e-05
11	44254051	.	G	C	4.12e-05	0.000164783
11	44255661	.	A	T	8.24e-06	3.29593e-05
11	44255682	.	T	A	8.24e-06	3.29593e-05
11	44255684	.	C	T	8.24e-06	3.29593e-05
11	44255693	.	T	C	8.24e-06	3.29593e-05
11	44255723	.	C	G	8.24e-06	3.29593e-05
11	44255724	.	T	C	1.65e-05	6.59973e-05
11	44255728	.	A	G	7.41e-05	0.000296345
11	44255746	.	G	A	8.24e-06	3.29593e-05
11	44255750	.	T	C	3.3e-05	0.000131989
11	44255756	.	T	C	8.24e-06	3.29593e-05
11	44255757	.	C	T	8.24e-06	3.29593e-05
11	44255769	.	C	T	8.24e-06	3.29593e-05
11	44255770	rs145024832	G	A	7.41e-05	0.000296345
11	44255774	rs138722406	C	T	7.41e-05	0.000296345
11	44255775	.	G	A	8.24e-06	3.29593e-05
11	44255776	.	G	A	8.24e-06	3.29593e-05
11	44255779	.	A	C	8.24e-06	3.29593e-05
11	44255793	.	G	A	8.24e-06	3.29593e-05
11	44255797	.	G	A	1.65e-05	6.59973e-05
11	44257852	.	C	T	4.94e-05	0.000197576
11	44257857	.	G	A	1.65e-05	6.59973e-05
11	44257865	.	A	G	8.24e-06	3.29593e-05
11	44257874	.	A	G	1.65e-05	6.59973e-05
11	44257878	.	C	T	8.24e-06	3.29593e-05
11	44257892	.	G	T	8.24e-06	3.29593e-05
11	44257900	.	C	T	8.24e-06	3.29593e-05
11	44257920	.	G	A	0.000132	0.000527826
11	44265706	.	T	C	1.65e-05	6.59973e-05
11	44265716	.	A	G	8.24e-06	3.29593e-05
11	44265732	.	C	T	1.65e-05	6.59973e-05
11	44265763	.	C	T	8.24e-06	3.29593e-05
11	44265766	.	G	A	8.24e-06	3.29593e-05
11	44265774	.	T	C	3.3e-05	0.000131989
11	44265799	.	G	A	8.24e-06	3.29593e-05
11	44265800	.	A	C	8.24e-06	3.29593e-05
11	44265804	.	G	A	8.24e-06	3.29593e-05
11	44265809	.	A	G	8.24e-06	3.29593e-05
11	44265812	.	G	C	8.24e-06	3.29593e-05
11	44265813	.	C	T	8.24e-06	3.29593e-05
11	44265816	.	C	T	8.24e-06	3.29593e-05
11	44265823	.	A	G	0.000124	0.000495846
11	44265834	.	A	G	8.24e-06	3.29593e-05
11	44265838	.	A	C	8.24e-06	3.29593e-05
11	44265840	.	C	T	0.00014	0.000559804
11	44265841	.	G	A	0.000115	0.000459868
11	64571803	.	A	T	8.24e-06	3.29593e-05
11	64571836	.	A	G	8.24e-06	3.29593e-05
11	64571875	.	C	T	3.3e-05	0.000131989
11	64571881	.	C	T	1.65e-05	6.59973e-05
11	64571890	.	C	G	1.65e-05	6.59973e-05
11	64571902	.	G	A	8.24e-06	3.29593e-05
11	64571910	.	G	A	8.24e-06	3.29593e-05
11	64571929	.	G	T	8.24e-06	3.29593e-05
11	64571936	.	G	A	8.24e-06	3.29593e-05
11	64571938	.	G	A	4.94e-05	0.000197576
11	64571944	.	C	A	8.24e-06	3.29593e-05
11	64571947	.	C	A	8.24e-06	3.29593e-05
11	64571983	rs143423552	A	G	1.65e-05	6.59973e-05
11	64572001	.	C	T	0.000264	0.0010553
11	64572002	.	G	T	8.24e-06	3.29593e-05
11	64572017	.	G	A	8.24e-06	3.29593e-05
11	64572018	rs2959656	T	C	0.938	0.212331
11	64572020	.	G	A	8.24e-06	3.29593e-05
11	64572029	.	A	C	8.24e-06	3.29593e-05
11	64572032	.	T	C	8.24e-06	3.29593e-05
11	64572040	.	G	A	8.24e-06	3.29593e-05
11	64572045	.	C	A	1.65e-05	6.59973e-05
11	64572051	.	C	T	8.24e-06	3.29593e-05
11	64572061	.	G	T	8.24e-06	3.29593e-05
11	64572065	.	G	A	8.24e-06	3.29593e-05
11	64572096	.	G	A	8.26e-06	3.30393e-05
11	64572098	.	G	C	8.26e-06	3.30393e-05
11	64572104	rs141679530	G	A	4.14e-05	0.000165583
11	64572113	.	C	T	8.3e-06	3.31993e-05
11	64572117	.	G	T	8.3e-06	3.31993e-05
11	64572121	.	G	A	4.99e-05	0.000199575
11	64572131	.	C	T	0.000476	0.00190174
11	64572133	.	C	G	1.67e-05	6.67972e-05
11	64572144	.	C	T	8.43e-06	3.37193e-05
11	64572147	.	G	C	8.48e-06	3.39193e-05
11	64572157	.	C	T	8.55e-06	3.41993e-05
11	64572160	.	C	T	2.57e-05	0.000102793
11	64572161	.	G	A	1.71e-05	6.83971e-05
11	64572168	.	C	T	8.61e-06	3.44393e-05
11	64572178	.	G	A	8.7e-06	3.47992e-05
11	64572205	.	G	A	0.000154	0.000615763
11	64572212	.	C	T	8.54e-06	3.41593e-05
11	64572219	.	C	T	8.54e-06	3.41593e-05
11	64572223	.	G	A	2.56e-05	0.000102393
11	64572230	.	G	A	0.000772	0.00308205
11	64572235	.	C	T	8.59e-06	3.43593e-05
11	64572240	.	C	T	1.72e-05	6.8797e-05
11	64572244	.	G	A	8.55e-06	3.41993e-05
11	64572247	.	C	T	7.69e-05	0.000307541
11	64572248	.	G	A	8.53e-05	0.000341127
11	64572252	.	C	G	8.51e-06	3.40393e-05
11	64572260	.	C	T	8.47e-06	3.38793e-05
11	64572265	.	C	G	1.69e-05	6.75971e-05
11	64572266	.	A	G	8.44e-06	3.37593e-05
11	64572272	.	C	T	8.43e-06	3.37193e-05
11	64572273	.	G	A	8.42e-06	3.36793e-05
11	64572284	.	C	T	8.4e-06	3.35993e-05
11	64572287	.	A	T	8.39e-06	3.35593e-05
11	64572292	.	G	A	4.2e-05	0.000167982
11	64572503	.	C	G	8.24e-06	3.29593e-05
11	64572517	.	A	G	8.24e-06	3.29593e-05
11	64572529	.	A	G	8.24e-06	3.29593e-05
11	64572554	.	C	G	8.24e-06	3.29593e-05
11	64572556	.	C	T	8.24e-06	3.29593e-05
11	64572557	rs540012	A	G	0.993	0.0275141
11	64572560	rs138770431	C	T	0.00102	0.00406961
11	64572570	.	G	A	8.24e-06	3.29593e-05
11	64572602	rs2071313	G	A	0.393	0.612765
11	64572605	.	G	A	8.24e-06	3.29593e-05
11	64572625	.	C	T	8.24e-06	3.29593e-05
11	64572644	.	G	C	0.000601	0.00240039
11	64572649	.	C	T	1.65e-05	6.59973e-05
11	64572668	.	G	A	8.24e-06	3.29593e-05
11	64572673	.	G	C	8.24e-06	3.29593e-05
11	64573102	.	T	C	8.24e-06	3.29593e-05
11	64573118	.	C	T	8.24e-06	3.29593e-05
11	64573122	.	C	T	0.000527	0.00210522
11	64573126	.	C	T	8.24e-06	3.29593e-05
11	64573127	.	G	C	8.24e-06	3.29593e-05
11	64573130	.	C	G	8.24e-06	3.29593e-05
11	64573133	.	C	T	8.24e-06	3.29593e-05
11	64573135	.	C	T	8.24e-06	3.29593e-05
11	64573136	.	C	T	8.24e-06	3.29593e-05
11	64573137	.	C	T	4.12e-05	0.000164783
11	64573151	.	T	C	8.24e-06	3.29593e-05
11	64573162	.	T	C	8.24e-06	3.29593e-05
11	64573164	.	C	T	8.24e-06	3.29593e-05
11	64573173	.	G	T	8.24e-05	0.000329532
11	64573194	rs149383809	T	A	8.24e-05	0.000329532
11	64573212	rs147331514	G	A	0.000124	0.000495846
11	64573218	.	C	T	8.24e-06	3.29593e-05
11	64573221	.	G	A	3.3e-05	0.000131989
11	64573223	.	C	T	8.24e-06	3.29593e-05
11	64573224	.	T	G	8.24e-06	3.29593e-05
11	64573232	.	A	G	8.24e-06	3.29593e-05
11	64573239	.	G	A	8.24e-06	3.29593e-05
11	64573718	.	G	A	8.24e-06	3.29593e-05
11	64573721	.	C	T	4.12e-05	0.000164783
11	64573728	.	G	A	1.65e-05	6.59973e-05
11	64573729	.	C	T	8.24e-06	3.29593e-05
11	64573741	.	G	C	1.65e-05	6.59973e-05
11	64573749	.	C	T	1.65e-05	6.59973e-05
11	64573750	.	G	T	0.000157	0.000627754
11	64573754	.	A	G	2.47e-05	9.87939e-05
11	64573760	.	G	A	4.94e-05	0.000197576
11	64573764	.	C	T	8.24e-06	3.29593e-05
11	64573769	.	G	A	1.65e-05	6.59973e-05
11	64573779	.	G	A	8.24e-06	3.29593e-05
11	64573784	.	G	A	8.24e-06	3.29593e-05
11	64573805	.	T	A	2.47e-05	9.87939e-05
11	64573807	.	C	T	8.24e-06	3.29593e-05
11	64573810	.	C	A	8.24e-06	3.29593e-05
11	64573812	.	C	T	3.3e-05	0.000131989
11	64573813	rs139936447	G	A	2.47e-05	9.87939e-05
11	64573828	.	C	T	8.24e-06	3.29593e-05
11	64573844	.	G	A	8.24e-06	3.29593e-05
11	64574487	.	T	C	8.24e-06	3.29593e-05
11	64574516	.	A	G	3.3e-05	0.000131989
11	64574519	.	G	A	8.24e-06	3.29593e-05
11	64574520	.	G	A	8.24e-06	3.29593e-05
11	64574523	.	G	C	8.24e-06	3.29593e-05
11	64574531	.	C	T	8.24e-06	3.29593e-05
11	64574539	.	G	A	3.3e-05	0.000131989
11	64574548	.	G	A	8.24e-06	3.29593e-05
11	64574552	.	C	G	3.3e-05	0.000131989
11	64574556	.	A	G	8.24e-06	3.29593e-05
11	64574558	.	G	A	9.06e-05	0.000362318
11	64574656	.	C	A	8.24e-06	3.29593e-05
11	64574667	.	G	A	8.24e-06	3.29593e-05
11	64574672	.	T	C	2.47e-05	9.87939e-05
11	64574674	.	G	C	8.24e-06	3.29593e-05
11	64575033	.	C	G	1.65e-05	6.59973e-05
11	64575039	.	A	C	8.24e-06	3.29593e-05
11	64575045	.	C	T	0.000206	0.000823576
11	64575054	.	G	A	2.47e-05	9.87939e-05
11	64575065	.	C	A	8.24e-06	3.29593e-05
11	64575096	rs144677807	C	T	8.24e-06	3.29593e-05
11	64575097	.	G	A	8.24e-06	3.29593e-05
11	64575102	.	C	T	8.24e-06	3.29593e-05
11	64575111	.	G	A	1.65e-05	6.59973e-05
11	64575122	.	G	A	8.24e-06	3.29593e-05
11	64575126	.	G	A	8.24e-06	3.29593e-05
11	64575157	.	G	C	8.24e-06	3.29593e-05
11	64575358	.	A	G	1.65e-05	6.59973e-05
11	64575377	.	C	T	2.47e-05	9.87939e-05
11	64575378	.	G	A	1.65e-05	6.59973e-05
11	64575388	.	G	A	8.24e-06	3.29593e-05
11	64575396	.	C	T	8.24e-06	3.29593e-05
11	64575408	.	G	A	8.24e-06	3.29593e-05
11	64575420	rs150512958	G	A	0.000593	0.00236849
11	64575426	.	G	C	0.000428	0.00171017
11	64575441	rs142862945	C	G	8.24e-06	3.29593e-05
11	64575447	.	C	T	2.47e-05	9.87939e-05
11	64575451	.	T	C	8.24e-06	3.29593e-05
11	64575454	.	G	A	5.77e-05	0.000230767
11	64575463	.	A	G	8.24e-06	3.29593e-05
11	64575486	rs146568011	C	T	8.24e-06	3.29593e-05
11	64575491	.	C	A	8.24e-06	3.29593e-05
11	64575492	.	G	A	6.59e-05	0.000263557
11	64575495	.	G	A	8.24e-06	3.29593e-05
11	64575504	.	C	G	8.24e-06	3.29593e-05
11	64575505	rs607969	C	T	0.012	0.0465806
11	64575509	.	G	C	8.24e-06	3.29593e-05
11	64575517	.	G	A	8.24e-06	3.29593e-05
11	64575525	rs146759807	G	A	2.47e-05	9.87939e-05
11	64575529	.	C	T	8.24e-06	3.29593e-05
11	64575532	.	A	G	8.24e-06	3.29593e-05
11	64575543	.	G	A	4.12e-05	0.000164783
11	64575569	.	T	A	8.24e-06	3.29593e-05
11	64575574	.	G	T	8.25e-06	3.29993e-05
11	64577127	.	G	A	8.24e-06	3.29593e-05
11	64577147	rs61736636	G	A	0.029	0.107878
11	64577149	.	T	C	8.24e-06	3.29593e-05
11	64577156	.	G	A	2.47e-05	9.87939e-05
11	64577160	.	T	C	8.24e-06	3.29593e-05
11	64577162	.	G	A	8.24e-06	3.29593e-05
11	64577171	.	C	G	8.24e-06	3.29593e-05
11	64577192	.	G	A	1.65e-05	6.59973e-05
11	64577207	rs184896922	T	A	1.65e-05	6.59973e-05
11	64577237	.	A	G	2.47e-05	9.87939e-05
11	64577243	.	G	A	1.65e-05	6.59973e-05
11	64577255	.	T	G	8.24e-06	3.29593e-05
11	64577272	.	A	C	8.24e-06	3.29593e-05
11	64577280	.	A	G	8.24e-06	3.29593e-05
11	64577282	.	G	C	1.65e-05	6.59973e-05
11	64577300	.	G	A	1.65e-05	6.59973e-05
11	64577307	.	C	T	8.24e-06	3.29593e-05
11	64577318	.	G	T	8.24e-06	3.29593e-05
11	64577324	.	G	A	1.65e-05	6.59973e-05
11	64577326	.	T	C	8.25e-06	3.29993e-05
11	64577334	.	A	G	8.25e-06	3.29993e-05
11	64577363	.	G	A	1.66e-05	6.63972e-05
11	64577369	.	C	T	1.66e-05	6.63972e-05
11	64577372	rs150308912	G	T	1.66e-05	6.63972e-05
11	64577382	.	G	A	8.3e-06	3.31993e-05
11	64577393	rs137880635	G	C	8.29e-06	3.31593e-05
11	64577405	.	G	C	8.29e-06	3.31593e-05
11	64577406	.	G	A	8.29e-06	3.31593e-05
11	64577447	.	C	T	8.27e-06	3.30793e-05
11	64577463	.	A	G	8.26e-06	3.30393e-05
11	64577482	.	G	A	8.26e-06	3.30393e-05
11	64577488	.	G	A	3.31e-05	0.000132389
11	64577520	.	C	T	2.48e-05	9.91938e-05
11	64577521	.	G	T	0.000232	0.000927462
11	64577522	.	C	T	8.27e-06	3.30793e-05
11	64577525	.	C	T	8.28e-06	3.31193e-05
11	64577540	.	G	A	8.29e-06	3.31593e-05
11	64577552	.	C	A	0.000549	0.00219299
11	64577564	.	G	A	5.01e-05	0.000200375
11	64577567	.	G	A	8.36e-06	3.34393e-05
11	69456085	.	G	C	8.24e-06	3.29593e-05
11	69456089	.	A	G	8.24e-06	3.29593e-05
11	69456090	.	C	T	8.24e-06	3.29593e-05
11	69456097	rs141529781	C	T	4.94e-05	0.000197576
11	69456103	.	T	G	8.24e-06	3.29593e-05
11	69456109	.	G	A	8.24e-06	3.29593e-05
11	69456126	.	C	A	8.24e-06	3.29593e-05
11	69456133	.	C	G	8.24e-06	3.29593e-05
11	69456141	rs143734358	C	T	2.47e-05	9.87939e-05
11	69456142	.	A	G	8.24e-06	3.29593e-05
11	69456148	.	C	T	1.65e-05	6.59973e-05
11	69456159	.	G	A	8.24e-06	3.29593e-05
11	69456163	.	C	T	8.24e-06	3.29593e-05
11	69456168	.	G	T	8.24e-06	3.29593e-05
11	69456169	.	G	A	0.000297	0.00118712
11	69456171	.	C	T	8.24e-06	3.29593e-05
11	69456187	.	G	A	8.24e-06	3.29593e-05
11	69456192	.	C	T	0.000255	0.00101935
11	69456195	.	C	T	8.24e-06	3.29593e-05
11	69456203	.	C	T	8.24e-06	3.29593e-05
11	69456207	.	G	T	3.3e-05	0.000131989
11	69456213	.	C	T	8.24e-06	3.29593e-05
11	69456217	.	A	G	8.24e-06	3.29593e-05
11	69456225	.	G	A	8.24e-06	3.29593e-05
11	69456234	.	G	C	8.24e-06	3.29593e-05
11	69456242	.	C	G	8.24e-06	3.29593e-05
11	69456247	.	A	T	8.24e-06	3.29593e-05
11	69456266	.	C	T	8.24e-06	3.29593e-05
11	69456278	.	A	G	8.24e-06	3.29593e-05
11	69456283	.	C	T	2.47e-05	9.87939e-05
11	69456284	.	G	A	8.24e-06	3.29593e-05
11	69457794	.	C	T	1.66e-05	6.63972e-05
11	69457826	.	G	A	1.65e-05	6.59973e-05
11	69457828	.	G	C	8.26e-06	3.30393e-05
11	69457831	.	C	T	0.000107	0.000427886
11	69457835	.	C	T	3.3e-05	0.000131989
11	69457840	.	G	T	8.26e-06	3.30393e-05
11	69457843	rs142756403	C	T	0.000149	0.000595778
11	69457861	.	C	T	1.65e-05	6.59973e-05
11	69457867	.	G	A	8.26e-06	3.30393e-05
11	69457879	.	C	T	8.27e-06	3.30793e-05
11	69457880	.	G	T	8.27e-06	3.30793e-05
11	69457906	.	G	A	8.26e-06	3.30393e-05
11	69457910	.	G	T	8.26e-06	3.30393e-05
11	69457915	.	T	G	4.96e-05	0.000198375
11	69457919	.	A	C	8.26e-06	3.30393e-05
11	69457924	.	C	A	8.27e-06	3.30793e-05
11	69457930	.	C	G	1.65e-05	6.59973e-05
11	69457933	rs150143978	T	A	8.27e-06	3.30793e-05
11	69457941	.	A	G	8.27e-06	3.30793e-05
11	69457950	.	T	A	8.27e-06	3.30793e-05
11	69457960	.	G	A	8.27e-06	3.30793e-05
11	69457963	.	C	G	1.66e-05	6.63972e-05
11	69457964	.	G	A	8.28e-06	3.31193e-05
11	69457968	.	A	T	8.28e-06	3.31193e-05
11	69457971	.	T	C	8.28e-06	3.31193e-05
11	69457985	.	G	A	2.49e-05	9.95938e-05
11	69457987	.	C	T	4.15e-05	0.000165983
11	69457992	.	C	T	8.32e-06	3.32793e-05
11	69458000	.	C	T	1.67e-05	6.67972e-05
11	69458002	.	C	G	8.37e-06	3.34793e-05
11	69458003	.	G	A	8.37e-06	3.34793e-05
11	69458004	.	A	T	1.68e-05	6.71972e-05
11	69458012	.	C	T	1.71e-05	6.83971e-05
11	69458608	.	G	A	8.24e-06	3.29593e-05
11	69458609	.	C	T	8.24e-06	3.29593e-05
11	69458611	.	G	T	8.24e-06	3.29593e-05
11	69458613	.	T	C	8.24e-06	3.29593e-05
11	69458615	.	C	G	1.65e-05	6.59973e-05
11	69458629	.	C	G	2.47e-05	9.87939e-05
11	69458644	.	C	T	8.24e-06	3.29593e-05
11	69458647	.	A	G	8.24e-06	3.29593e-05
11	69458656	.	G	A	8.24e-06	3.29593e-05
11	69458659	.	C	T	1.65e-05	6.59973e-05
11	69458660	.	G	A	8.24e-06	3.29593e-05
11	69458661	.	A	G	8.24e-06	3.29593e-05
11	69458674	.	C	T	8.24e-06	3.29593e-05
11	69458675	.	T	C	8.24e-06	3.29593e-05
11	69458677	.	C	T	0.000173	0.000691701
11	69458694	.	A	T	8.24e-06	3.29593e-05
11	69458695	.	G	C	8.24e-06	3.29593e-05
11	69458707	.	C	G	8.24e-06	3.29593e-05
11	69458711	.	C	G	8.24e-06	3.29593e-05
11	69458741	.	G	A	1.65e-05	6.59973e-05
11	69458747	.	C	T	8.24e-06	3.29593e-05
11	69458753	.	G	T	8.24e-06	3.29593e-05
11	69462757	.	C	G	8.24e-06	3.29593e-05
11	69462780	.	A	G	8.24e-06	3.29593e-05
11	69462784	rs150331368	G	A	5.77e-05	0.000230767
11	69462797	.	G	A	8.24e-06	3.29593e-05
11	69462802	.	G	A	3.3e-05	0.000131989
11	69462808	.	C	T	3.3e-05	0.000131989
11	69462813	.	T	C	8.24e-06	3.29593e-05
11	69462818	.	G	A	8.24e-06	3.29593e-05
11	69462826	.	A	G	1.65e-05	6.59973e-05
11	69462836	rs137904082	C	T	0.000148	0.000591781
11	69462841	.	G	A	8.24e-06	3.29593e-05
11	69462843	rs149457002	G	A	4.12e-05	0.000164783
11	69462846	.	C	T	8.24e-06	3.29593e-05
11	69462853	.	C	T	8.24e-06	3.29593e-05
11	69462856	rs3862792	C	T	0.043	0.154444
11	69462857	.	C	A	8.24e-06	3.29593e-05
11	69462859	.	G	C	8.24e-06	3.29593e-05
11	69462864	.	A	T	8.24e-06	3.29593e-05
11	69462865	.	C	T	8.24e-06	3.29593e-05
11	69462870	.	G	A	1.65e-05	6.59973e-05
11	69462878	.	C	T	8.24e-06	3.29593e-05
11	69462898	.	C	T	8.24e-06	3.29593e-05
11	69462901	.	G	C	8.24e-06	3.29593e-05
11	69462910	rs9344	G	A	0.454	0.622857
11	69465882	.	T	G	8.25e-06	3.29993e-05
11	69465891	.	C	A	8.24e-06	3.29593e-05
11	69465897	.	G	A	0.00101	0.00402981
11	69465922	.	C	T	8.24e-06	3.29593e-05
11	69465935	.	G	C	8.24e-06	3.29593e-05
11	69465940	.	C	T	8.24e-06	3.29593e-05
11	69465941	.	G	A	3.3e-05	0.000131989
11	69465944	.	A	C	4.12e-05	0.000164783
11	69465952	.	C	A	8.24e-06	3.29593e-05
11	69465962	.	A	G	3.3e-05	0.000131989
11	69465966	rs142097909	C	T	4.12e-05	0.000164783
11	69465971	.	C	T	8.24e-06	3.29593e-05
11	69465972	.	C	T	8.24e-06	3.29593e-05
11	69465973	.	G	A	8.24e-06	3.29593e-05
11	69465974	.	C	A	8.24e-06	3.29593e-05
11	69465976	.	G	A	8.25e-06	3.29993e-05
11	69465982	.	G	T	8.25e-06	3.29993e-05
11	69465983	.	A	T	8.25e-06	3.29993e-05
11	69465985	.	G	C	8.25e-06	3.29993e-05
11	69465993	.	G	A	8.25e-06	3.29993e-05
11	69465998	.	A	C	8.25e-06	3.29993e-05
11	69466007	.	A	T	8.25e-06	3.29993e-05
11	69466009	.	C	G	8.25e-06	3.29993e-05
11	69466015	.	T	A	8.26e-06	3.30393e-05
11	69466017	.	C	T	8.26e-06	3.30393e-05
11	69466026	.	C	T	1.66e-05	6.63972e-05
11	69466027	.	G	A	8.29e-06	3.31593e-05
11	69466030	.	G	C	8.29e-06	3.31593e-05
11	69466034	.	G	A	1.66e-05	6.63972e-05
11	69466038	.	C	T	0.000432	0.00172613
11	69466041	.	G	A	8.34e-06	3.33593e-05
11	69466055	.	G	C	8.49e-06	3.39593e-05
11	94153286	.	A	G	8.24e-06	3.29593e-05
11	94153288	rs147059549	A	G	1.65e-05	6.59973e-05
11	94153304	.	C	T	8.24e-06	3.29593e-05
11	94153305	.	T	C	4.12e-05	0.000164783
11	94153319	.	G	C	1.65e-05	6.59973e-05
11	94153326	rs1805362	T	C	0.00154	0.00613633
11	94153335	.	C	T	8.24e-06	3.29593e-05
11	94153347	.	C	T	8.24e-06	3.29593e-05
11	94163080	.	A	T	8.24e-06	3.29593e-05
11	94163093	.	T	C	1.65e-05	6.59973e-05
11	94163095	.	A	G	2.47e-05	9.87939e-05
11	94163098	.	C	T	9.06e-05	0.000362318
11	94163099	.	C	T	8.24e-06	3.29593e-05
11	94163105	.	G	A	8.24e-06	3.29593e-05
11	94163106	.	A	C	8.24e-06	3.29593e-05
11	94163114	.	C	T	8.24e-06	3.29593e-05
11	94163117	.	T	C	8.24e-06	3.29593e-05
11	94163124	.	T	C	8.24e-06	3.29593e-05
11	94163143	.	G	A	8.24e-06	3.29593e-05
11	94169016	.	G	A	8.24e-06	3.29593e-05
11	94169018	.	G	A	8.24e-06	3.29593e-05
11	94169020	.	T	C	8.24e-05	0.000329532
11	94169027	.	A	C	3.3e-05	0.000131989
11	94169029	.	T	C	8.24e-06	3.29593e-05
11	94169056	.	C	T	8.24e-06	3.29593e-05
11	94170346	.	T	C	9.06e-05	0.000362318
11	94170360	.	T	C	1.65e-05	6.59973e-05
11	94170365	.	A	C	8.24e-06	3.29593e-05
11	94170371	.	C	T	2.47e-05	9.87939e-05
11	94170372	rs137852759	G	A	2.47e-05	9.87939e-05
11	94170386	.	C	T	8.24e-06	3.29593e-05
11	94170389	.	G	A	8.24e-06	3.29593e-05
11	94170405	.	G	A	1.65e-05	6.59973e-05
11	94170406	.	A	G	8.24e-06	3.29593e-05
11	94178973	.	C	T	8.24e-06	3.29593e-05
11	94178974	.	A	G	8.24e-06	3.29593e-05
11	94178982	.	T	C	1.65e-05	6.59973e-05
11	94178985	rs144070976	T	C	4.12e-05	0.000164783
11	94178990	.	A	C	8.24e-06	3.29593e-05
11	94178991	.	T	C	2.47e-05	9.87939e-05
11	94178993	.	T	G	1.65e-05	6.59973e-05
11	94179003	.	C	T	8.24e-06	3.29593e-05
11	94179010	.	A	C	8.24e-06	3.29593e-05
11	94179021	.	A	C	8.24e-06	3.29593e-05
11	94179033	.	G	A	8.24e-06	3.29593e-05
11	94179036	.	T	C	8.24e-06	3.29593e-05
11	94179045	rs145415033	C	G	0.000214	0.000855542
11	94179046	rs147342285	C	T	8.24e-06	3.29593e-05
11	94180380	rs142082313	C	G	0.000692	0.00276322
11	94180388	.	T	C	0.00132	0.0052626
11	94180401	.	C	A	8.24e-06	3.29593e-05
11	94180405	.	C	G	8.24e-06	3.29593e-05
11	94180410	.	C	T	6.59e-05	0.000263557
11	94180411	.	G	A	8.24e-06	3.29593e-05
11	94180415	.	C	T	3.3e-05	0.000131989
11	94180422	.	C	G	8.24e-06	3.29593e-05
11	94180423	.	T	C	2.47e-05	9.87939e-05
11	94180432	.	C	T	3.3e-05	0.000131989
11	94180436	.	C	G	8.24e-06	3.29593e-05
11	94180441	rs139461096	C	T	0.000428	0.00171017
11	94180445	.	C	G	8.24e-06	3.29593e-05
11	94180450	.	C	T	1.65e-05	6.59973e-05
11	94180453	.	C	T	2.47e-05	9.87939e-05
11	94180454	rs137852761	G	A	7.41e-05	0.000296345
11	94180469	.	T	C	2.47e-05	9.87939e-05
11	94180495	.	G	C	8.24e-06	3.29593e-05
11	94180497	.	G	A	8.24e-06	3.29593e-05
11	94180501	rs144896235	T	C	0.000189	0.000755643
11	94180520	.	A	T	1.65e-05	6.59973e-05
11	94180525	.	A	G	9.06e-05	0.000362318
11	94180531	.	A	G	8.24e-06	3.29593e-05
11	94180533	.	A	T	1.65e-05	6.59973e-05
11	94180537	.	T	A	1.65e-05	6.59973e-05
11	94180564	.	T	C	8.24e-06	3.29593e-05
11	94180573	.	T	G	8.24e-06	3.29593e-05
11	94180576	.	G	C	8.24e-06	3.29593e-05
11	94180579	rs151329524	C	T	8.24e-06	3.29593e-05
11	94180581	.	G	A	1.65e-05	6.59973e-05
11	94180585	.	G	A	8.24e-06	3.29593e-05
11	94180594	.	C	T	8.24e-06	3.29593e-05
11	94189442	.	C	T	8.24e-06	3.29593e-05
11	94189446	.	C	T	8.24e-06	3.29593e-05
11	94189447	.	G	A	1.65e-05	6.59973e-05
11	94189458	.	T	C	8.24e-06	3.29593e-05
11	94189470	.	G	C	8.24e-06	3.29593e-05
11	94189471	.	T	C	2.47e-05	9.87939e-05
11	94189473	.	T	A	8.24e-06	3.29593e-05
11	94189485	.	G	T	8.24e-06	3.29593e-05
11	94189489	.	C	A	8.24e-06	3.29593e-05
11	94189497	.	C	T	8.24e-06	3.29593e-05
11	94189498	.	G	A	2.47e-05	9.87939e-05
11	94189500	.	C	T	4.12e-05	0.000164783
11	94189501	rs186333183	G	A	0.000157	0.000627754
11	94189502	.	T	C	8.24e-06	3.29593e-05
11	94189508	.	G	C	8.24e-06	3.29593e-05
11	94192578	.	T	C	4.12e-05	0.000164783
11	94192580	.	A	G	8.24e-06	3.29593e-05
11	94192582	.	C	T	1.65e-05	6.59973e-05
11	94192583	.	G	A	0.000651	0.00259977
11	94192590	.	T	C	8.24e-06	3.29593e-05
11	94192594	rs104895016	C	T	0.000593	0.00236849
11	94192595	.	G	A	8.24e-06	3.29593e-05
11	94192598	.	G	A	2.47e-05	9.87939e-05
11	94192611	rs145377856	C	T	2.47e-05	9.87939e-05
11	94192618	.	T	C	8.24e-06	3.29593e-05
11	94192625	.	T	C	8.24e-06	3.29593e-05
11	94192626	.	C	T	8.24e-06	3.29593e-05
11	94192627	.	G	A	8.24e-06	3.29593e-05
11	94192631	.	T	C	0.00014	0.000559804
11	94192654	.	C	G	8.24e-06	3.29593e-05
11	94192655	.	T	C	1.65e-05	6.59973e-05
11	94192656	.	A	G	2.47e-05	9.87939e-05
11	94192661	.	C	T	8.24e-06	3.29593e-05
11	94192665	.	A	G	8.24e-06	3.29593e-05
11	94192670	.	A	G	6.59e-05	0.000263557
11	94192679	.	C	T	8.24e-06	3.29593e-05
11	94192691	.	A	G	8.24e-06	3.29593e-05
11	94192702	.	C	T	8.24e-06	3.29593e-05
11	94192732	.	G	A	8.24e-06	3.29593e-05
11	94192733	.	T	A	8.24e-06	3.29593e-05
11	94192739	.	C	T	8.24e-06	3.29593e-05
11	94192740	.	T	C	2.47e-05	9.87939e-05
11	94194108	.	T	C	8.24e-06	3.29593e-05
11	94194111	.	G	A	8.24e-06	3.29593e-05
11	94194116	.	G	C	1.65e-05	6.59973e-05
11	94194120	.	G	A	8.24e-06	3.29593e-05
11	94194129	.	T	C	8.24e-06	3.29593e-05
11	94194142	rs141293060	A	G	0.000115	0.000459868
11	94194143	.	C	T	8.24e-06	3.29593e-05
11	94194154	.	G	A	8.24e-06	3.29593e-05
11	94194156	.	T	A	8.24e-06	3.29593e-05
11	94194161	.	C	G	8.24e-06	3.29593e-05
11	94194169	.	T	G	3.3e-05	0.000131989
11	94194174	.	G	T	8.24e-06	3.29593e-05
11	94194175	.	A	T	3.3e-05	0.000131989
11	94194190	.	T	C	8.24e-06	3.29593e-05
11	94194195	.	C	T	1.65e-05	6.59973e-05
11	94197277	rs145058858	A	G	8.24e-06	3.29593e-05
11	94197299	.	C	G	8.24e-06	3.29593e-05
11	94197301	.	A	G	1.65e-05	6.59973e-05
11	94197302	rs146779325	T	C	1.65e-05	6.59973e-05
11	94197304	.	C	A	8.24e-06	3.29593e-05
11	94197313	.	A	G	8.24e-06	3.29593e-05
11	94197314	.	T	C	8.24e-06	3.29593e-05
11	94197321	.	T	C	8.24e-06	3.29593e-05
11	94197337	.	T	C	8.24e-06	3.29593e-05
11	94197341	.	C	T	1.65e-05	6.59973e-05
11	94197342	.	G	A	4.12e-05	0.000164783
11	94197359	.	C	G	7.41e-05	0.000296345
11	94197363	.	A	G	2.47e-05	9.87939e-05
11	94197364	.	G	A	8.24e-06	3.29593e-05
11	94197365	.	C	T	3.3e-05	0.000131989
11	94197366	.	G	A	6.59e-05	0.000263557
11	94197374	.	C	A	8.24e-06	3.29593e-05
11	94197375	.	T	C	8.24e-06	3.29593e-05
11	94197379	.	A	C	8.24e-06	3.29593e-05
11	94197387	.	A	T	8.24e-06	3.29593e-05
11	94197388	.	A	T	8.24e-06	3.29593e-05
11	94197397	.	A	G	1.65e-05	6.59973e-05
11	94197402	.	C	G	8.24e-06	3.29593e-05
11	94197404	.	A	C	2.47e-05	9.87939e-05
11	94200980	.	C	T	1.65e-05	6.59973e-05
11	94200983	.	A	G	8.24e-06	3.29593e-05
11	94200986	rs140528613	C	T	2.47e-05	9.87939e-05
11	94200996	.	G	C	2.47e-05	9.87939e-05
11	94201019	.	C	T	8.24e-06	3.29593e-05
11	94201020	.	C	T	8.24e-06	3.29593e-05
11	94201025	.	C	T	7.41e-05	0.000296345
11	94201026	.	G	A	4.12e-05	0.000164783
11	94201029	.	C	A	8.24e-06	3.29593e-05
11	94201036	.	A	G	8.24e-06	3.29593e-05
11	94201041	.	T	C	8.24e-06	3.29593e-05
11	94201045	rs11020793	A	C	0.00264	0.0104905
11	94203633	.	T	C	8.24e-06	3.29593e-05
11	94203642	.	C	G	8.24e-06	3.29593e-05
11	94203652	rs115244417	G	C	0.00414	0.0163895
11	94203655	.	T	C	4.12e-05	0.000164783
11	94203660	.	T	C	8.24e-06	3.29593e-05
11	94203683	.	T	C	8.24e-06	3.29593e-05
11	94203685	rs13447633	T	C	0.000848	0.00338482
11	94203688	.	G	A	8.24e-06	3.29593e-05
11	94203696	.	T	G	8.24e-06	3.29593e-05
11	94203708	.	T	C	2.47e-05	9.87939e-05
11	94203717	.	C	T	8.24e-06	3.29593e-05
11	94203723	rs150138701	C	A	8.24e-06	3.29593e-05
11	94203741	.	G	A	4.94e-05	0.000197576
11	94203742	.	C	T	8.24e-06	3.29593e-05
11	94203744	.	C	T	4.94e-05	0.000197576
11	94203745	.	T	C	8.24e-06	3.29593e-05
11	94203749	.	T	G	5.77e-05	0.000230767
11	94203755	.	G	C	1.65e-05	6.59973e-05
11	94203762	.	T	A	8.24e-06	3.29593e-05
11	94203764	.	T	C	1.65e-05	6.59973e-05
11	94203775	.	C	T	2.47e-05	9.87939e-05
11	94203781	.	C	T	1.65e-05	6.59973e-05
11	94203786	.	T	C	8.24e-06	3.29593e-05
11	94203791	rs190142346	C	T	3.3e-05	0.000131989
11	94203792	.	G	A	8.24e-06	3.29593e-05
11	94203793	.	C	T	2.47e-05	9.87939e-05
11	94203805	.	A	T	8.24e-06	3.29593e-05
11	94203806	rs142727857	T	C	8.24e-06	3.29593e-05
11	94204742	.	C	A	8.24e-06	3.29593e-05
11	94204747	.	C	G	8.24e-06	3.29593e-05
11	94204750	rs147383852	C	T	8.24e-06	3.29593e-05
11	94204759	.	G	A	8.24e-06	3.29593e-05
11	94204762	.	A	T	8.24e-06	3.29593e-05
11	94204763	rs137868143	A	G	0.0015	0.00597754
11	94204779	.	G	A	8.24e-06	3.29593e-05
11	94204781	.	G	A	1.65e-05	6.59973e-05
11	94204784	.	T	C	1.65e-05	6.59973e-05
11	94204791	.	T	C	8.24e-06	3.29593e-05
11	94204796	.	G	C	2.47e-05	9.87939e-05
11	94204797	.	A	T	8.24e-06	3.29593e-05
11	94204808	.	C	T	5.77e-05	0.000230767
11	94204812	.	T	G	2.47e-05	9.87939e-05
11	94204814	rs13447632	T	C	0.000906	0.0036158
11	94204815	.	T	G	8.24e-06	3.29593e-05
11	94204819	.	T	C	8.24e-06	3.29593e-05
11	94204827	.	G	A	8.24e-06	3.29593e-05
11	94204832	.	T	G	8.24e-06	3.29593e-05
11	94204842	.	T	C	8.24e-06	3.29593e-05
11	94204843	.	C	A	8.24e-06	3.29593e-05
11	94204865	.	A	G	8.24e-06	3.29593e-05
11	94204885	.	A	G	8.24e-06	3.29593e-05
11	94204887	.	A	C	1.65e-05	6.59973e-05
11	94204896	rs185439615	G	A	0.000107	0.000427886
11	94204914	.	C	T	1.65e-05	6.59973e-05
11	94204924	.	T	G	8.24e-06	3.29593e-05
11	94204928	.	G	A	8.24e-06	3.29593e-05
11	94209454	.	C	T	1.65e-05	6.59973e-05
11	94209456	.	T	G	1.65e-05	6.59973e-05
11	94209457	.	G	A	8.24e-06	3.29593e-05
11	94209471	.	C	T	8.24e-06	3.29593e-05
11	94209473	.	A	G	1.65e-05	6.59973e-05
11	94209474	.	A	G	1.65e-05	6.59973e-05
11	94209475	.	T	A	8.24e-06	3.29593e-05
11	94209479	.	T	C	8.24e-06	3.29593e-05
11	94209480	.	T	C	1.65e-05	6.59973e-05
11	94209505	.	T	G	8.24e-06	3.29593e-05
11	94209507	.	G	A	8.24e-06	3.29593e-05
11	94209510	.	T	C	3.3e-05	0.000131989
11	94209515	.	A	G	1.65e-05	6.59973e-05
11	94209527	.	T	C	8.24e-06	3.29593e-05
11	94209542	.	C	T	2.47e-05	9.87939e-05
11	94209555	.	C	T	8.24e-06	3.29593e-05
11	94211896	.	C	A	8.24e-06	3.29593e-05
11	94211898	.	T	C	8.24e-06	3.29593e-05
11	94211911	.	T	C	1.65e-05	6.59973e-05
11	94211913	.	G	C	8.24e-06	3.29593e-05
11	94211915	.	G	A	7.41e-05	0.000296345
11	94211916	rs142996063	C	T	0.000206	0.000823576
11	94211919	.	T	A	8.24e-06	3.29593e-05
11	94211926	.	G	C	8.24e-06	3.29593e-05
11	94211937	.	G	T	1.65e-05	6.59973e-05
11	94211941	.	C	G	8.24e-06	3.29593e-05
11	94211947	.	C	T	1.65e-05	6.59973e-05
11	94211952	.	T	G	8.24e-06	3.29593e-05
11	94211953	.	A	G	1.65e-05	6.59973e-05
11	94211955	.	T	C	1.65e-05	6.59973e-05
11	94211956	.	G	A	8.24e-06	3.29593e-05
11	94211963	.	T	C	8.24e-06	3.29593e-05
11	94211969	rs140130291	A	G	3.3e-05	0.000131989
11	94211976	rs147771140	T	C	0.000157	0.000627754
11	94211981	.	C	T	8.24e-06	3.29593e-05
11	94211990	.	T	G	1.65e-05	6.59973e-05
11	94211999	.	A	G	8.24e-06	3.29593e-05
11	94212001	.	T	C	8.24e-06	3.29593e-05
11	94212005	.	G	T	8.24e-06	3.29593e-05
11	94212011	.	C	A	1.65e-05	6.59973e-05
11	94212013	.	T	C	8.24e-06	3.29593e-05
11	94212019	rs3218740	G	A	0.00113	0.00450725
11	94212021	.	C	T	8.24e-06	3.29593e-05
11	94212034	.	T	C	8.24e-06	3.29593e-05
11	94212039	.	C	T	8.24e-06	3.29593e-05
11	94212047	.	G	A	8.24e-06	3.29593e-05
11	94212840	.	C	G	2.47e-05	9.87939e-05
11	94212848	.	G	A	8.24e-06	3.29593e-05
11	94212851	.	C	T	8.24e-05	0.000329532
11	94212852	.	G	A	8.24e-06	3.29593e-05
11	94212874	.	A	T	1.65e-05	6.59973e-05
11	94212879	.	T	G	1.65e-05	6.59973e-05
11	94212892	rs137852760	T	C	8.24e-06	3.29593e-05
11	94212896	.	G	C	8.24e-06	3.29593e-05
11	94212900	.	G	A	8.24e-06	3.29593e-05
11	94212927	.	C	T	8.24e-06	3.29593e-05
11	94219087	.	T	C	8.24e-06	3.29593e-05
11	94219094	.	T	A	8.24e-06	3.29593e-05
11	94219099	.	C	A	0.000124	0.000495846
11	94219104	.	G	A	8.24e-06	3.29593e-05
11	94219110	.	T	G	8.24e-06	3.29593e-05
11	94219111	.	G	A	1.65e-05	6.59973e-05
11	94219113	.	C	T	8.24e-06	3.29593e-05
11	94219137	.	G	C	8.24e-06	3.29593e-05
11	94219141	.	G	A	8.24e-06	3.29593e-05
11	94219144	.	C	T	1.65e-05	6.59973e-05
11	94219145	.	G	A	3.3e-05	0.000131989
11	94219148	.	C	T	2.47e-05	9.87939e-05
11	94219160	.	A	G	1.65e-05	6.59973e-05
11	94219165	.	C	A	8.24e-06	3.29593e-05
11	94219167	.	T	C	8.24e-06	3.29593e-05
11	94219169	.	A	G	8.24e-06	3.29593e-05
11	94219173	.	C	A	8.24e-06	3.29593e-05
11	94219175	.	C	T	1.65e-05	6.59973e-05
11	94219176	.	G	C	8.24e-06	3.29593e-05
11	94219180	.	C	A	8.24e-06	3.29593e-05
11	94219183	.	G	T	1.65e-05	6.59973e-05
11	94219189	.	A	G	8.24e-06	3.29593e-05
11	94219203	rs146811574	G	A	4.94e-05	0.000197576
11	94219227	.	A	G	1.65e-05	6.59973e-05
11	94219242	rs140626301	A	G	2.47e-05	9.87939e-05
11	94219254	.	A	T	8.24e-06	3.29593e-05
11	94224003	.	T	G	8.24e-06	3.29593e-05
11	94224031	rs116679717	C	T	0.000898	0.00358394
11	94224032	rs1805364	G	A	0.000535	0.00213714
11	94224044	.	C	T	8.24e-06	3.29593e-05
11	94224045	.	G	A	2.47e-05	9.87939e-05
11	94224046	.	T	C	2.47e-05	9.87939e-05
11	94224054	.	C	T	8.24e-06	3.29593e-05
11	94224067	.	C	T	8.24e-06	3.29593e-05
11	94224071	rs190031653	C	T	0.00028	0.00111922
11	94224075	.	A	G	8.24e-06	3.29593e-05
11	94224076	.	T	G	8.24e-06	3.29593e-05
11	94224088	.	G	A	8.24e-06	3.29593e-05
11	94224108	.	A	G	8.24e-06	3.29593e-05
11	94224109	.	T	C	8.24e-06	3.29593e-05
11	94224113	.	A	T	1.65e-05	6.59973e-05
11	94224119	.	G	A	8.24e-06	3.29593e-05
11	94224124	.	C	T	8.25e-06	3.29993e-05
11	94224136	.	A	G	1.66e-05	6.63972e-05
11	94225804	rs187413809	A	G	1.72e-05	6.8797e-05
11	94225807	rs496797	C	T	0.418	0.618005
11	94225808	.	C	T	0.000145	0.00057979
11	94225812	.	T	C	8.46e-06	3.38393e-05
11	94225818	.	G	T	8.38e-06	3.35193e-05
11	94225824	.	T	C	2.5e-05	9.99938e-05
11	94225836	.	T	C	8.28e-06	3.31193e-05
11	94225944	.	T	A	8.24e-06	3.29593e-05
11	94225945	.	T	C	8.24e-06	3.29593e-05
11	94225950	.	T	A	1.65e-05	6.59973e-05
11	94225962	.	A	G	8.24e-06	3.29593e-05
11	94225967	.	T	C	8.24e-06	3.29593e-05
11	108098350	.	C	T	8.24e-06	3.29593e-05
11	108098354	.	G	A	8.24e-06	3.29593e-05
11	108098357	.	T	G	8.24e-06	3.29593e-05
11	108098388	rs141586345	C	T	2.47e-05	9.87939e-05
11	108098389	.	G	A	3.3e-05	0.000131989
11	108098392	.	A	G	8.24e-06	3.29593e-05
11	108098399	.	A	G	1.65e-05	6.59973e-05
11	108098418	.	C	T	2.47e-05	9.87939e-05
11	108098428	.	T	C	8.24e-06	3.29593e-05
11	108098504	.	A	G	1.65e-05	6.59973e-05
11	108098509	.	G	A	8.24e-06	3.29593e-05
11	108098516	rs147009251	A	C	1.65e-05	6.59973e-05
11	108098524	rs148061139	C	T	0.000124	0.000495846
11	108098545	.	A	G	2.47e-05	9.87939e-05
11	108098555	.	A	G	0.00019	0.000759639
11	108098557	.	C	G	1.65e-05	6.59973e-05
11	108098559	.	A	G	1.65e-05	6.59973e-05
11	108098561	rs150143957	A	G	4.94e-05	0.000197576
11	108098564	.	G	A	8.24e-06	3.29593e-05
11	108098568	.	T	C	8.24e-06	3.29593e-05
11	108098570	.	C	G	8.24e-06	3.29593e-05
11	108098576	rs1800054	C	G	0.00736	0.0289031
11	108098592	rs3218690	T	C	0.00166	0.0066125
11	108098605	.	G	T	1.65e-05	6.59973e-05
11	108098606	.	C	T	8.24e-06	3.29593e-05
11	108099911	.	A	G	5.77e-05	0.000230767
11	108099912	.	C	G	1.65e-05	6.59973e-05
11	108099913	.	A	G	8.24e-06	3.29593e-05
11	108099917	.	A	G	4.94e-05	0.000197576
11	108099919	.	A	G	8.24e-06	3.29593e-05
11	108099921	rs35389822	A	G	1.65e-05	6.59973e-05
11	108099935	.	A	G	1.65e-05	6.59973e-05
11	108099957	.	C	T	1.65e-05	6.59973e-05
11	108099960	.	A	G	1.65e-05	6.59973e-05
11	108099965	.	A	G	8.24e-06	3.29593e-05
11	108099970	.	C	T	8.24e-06	3.29593e-05
11	108099976	.	C	T	1.65e-05	6.59973e-05
11	108099977	.	A	G	8.24e-06	3.29593e-05
11	108099985	.	C	T	8.24e-06	3.29593e-05
11	108099993	.	A	G	8.24e-06	3.29593e-05
11	108099994	.	A	C	7.41e-05	0.000296345
11	108099998	.	G	A	8.24e-06	3.29593e-05
11	108100010	.	C	T	1.65e-05	6.59973e-05
11	108100011	.	A	C	1.65e-05	6.59973e-05
11	108100014	rs137882485	A	G	0.000181	0.000723672
11	108100018	.	T	C	8.24e-06	3.29593e-05
11	108100020	.	G	A	8.24e-06	3.29593e-05
11	108100039	rs142358238	G	A	0.000132	0.000527826
11	108100041	.	G	A	8.24e-06	3.29593e-05
11	108100042	.	C	G	1.65e-05	6.59973e-05
11	108100055	.	G	A	8.24e-06	3.29593e-05
11	108106394	.	T	C	1.65e-05	6.59973e-05
11	108106396	.	G	A	8.24e-06	3.29593e-05
11	108106399	rs146382972	G	A	0.000214	0.000855542
11	108106401	.	A	G	8.24e-06	3.29593e-05
11	108106425	.	C	G	8.24e-06	3.29593e-05
11	108106427	.	T	A	8.24e-06	3.29593e-05
11	108106428	.	A	T	8.24e-06	3.29593e-05
11	108106433	.	A	G	1.65e-05	6.59973e-05
11	108106435	rs148590073	A	G	0.00075	0.00299438
11	108106437	.	C	A	1.65e-05	6.59973e-05
11	108106438	.	A	G	1.65e-05	6.59973e-05
11	108106443	rs2234997	T	A	0.019	0.0724715
11	108106444	.	A	T	3.3e-05	0.000131989
11	108106446	.	A	G	2.47e-05	9.87939e-05
11	108106454	.	A	G	2.47e-05	9.87939e-05
11	108106460	.	C	T	8.24e-06	3.29593e-05
11	108106465	rs2234998	G	A	1.65e-05	6.59973e-05
11	108106471	.	A	G	8.24e-06	3.29593e-05
11	108106475	.	A	T	8.24e-06	3.29593e-05
11	108106476	.	C	T	3.3e-05	0.000131989
11	108106477	rs150661813	G	A	8.24e-06	3.29593e-05
11	108106484	.	A	G	8.24e-06	3.29593e-05
11	108106487	.	G	A	8.24e-06	3.29593e-05
11	108106497	.	A	G	1.65e-05	6.59973e-05
11	108106500	.	A	G	8.24e-06	3.29593e-05
11	108106543	.	T	C	8.24e-06	3.29593e-05
11	108106565	.	T	C	9.88e-05	0.000395102
11	108114679	.	G	A	1.69e-05	6.75971e-05
11	108114681	.	A	T	8.36e-06	3.34393e-05
11	108114690	.	T	C	2.48e-05	9.91938e-05
11	108114705	.	C	T	8.24e-06	3.29593e-05
11	108114709	.	C	G	8.24e-06	3.29593e-05
11	108114721	.	C	A	8.24e-06	3.29593e-05
11	108114727	rs3218707	G	C	0.00293	0.0116345
11	108114737	.	T	C	8.24e-06	3.29593e-05
11	108114752	.	T	A	0.038	0.138206
11	108114755	.	T	A	0.000618	0.00246818
11	108114756	.	T	A	1.65e-05	6.59973e-05
11	108114757	.	C	A	9.89e-05	0.000395502
11	108114772	.	G	A	8.24e-06	3.29593e-05
11	108114773	.	G	A	4.12e-05	0.000164783
11	108114774	.	A	T	3.3e-05	0.000131989
11	108114792	rs144709948	C	T	0.00144	0.0057393
11	108114799	.	A	C	8.24e-06	3.29593e-05
11	108114823	.	T	C	8.24e-06	3.29593e-05
11	108114827	.	A	G	8.24e-06	3.29593e-05
11	108114831	.	T	C	8.24e-06	3.29593e-05
11	108114838	.	T	C	1.65e-05	6.59973e-05
11	108114840	rs2235003	T	C	0.00829	0.0324796
11	108114842	rs145355104	C	T	6.59e-05	0.000263557
11	108114843	.	G	A	1.65e-05	6.59973e-05
11	108114845	.	G	C	8.24e-06	3.29593e-05
11	108115520	.	A	G	1.65e-05	6.59973e-05
11	108115522	rs145053092	A	G	5.77e-05	0.000230767
11	108115532	.	C	T	8.24e-06	3.29593e-05
11	108115533	.	A	G	8.24e-06	3.29593e-05
11	108115539	.	A	T	8.24e-06	3.29593e-05
11	108115544	.	A	C	1.65e-05	6.59973e-05
11	108115546	.	A	G	8.24e-06	3.29593e-05
11	108115554	.	A	G	2.47e-05	9.87939e-05
11	108115557	.	T	C	8.24e-06	3.29593e-05
11	108115561	.	A	G	1.65e-05	6.59973e-05
11	108115564	.	A	G	1.65e-05	6.59973e-05
11	108115565	rs149116878	T	C	1.65e-05	6.59973e-05
11	108115569	.	C	T	8.24e-06	3.29593e-05
11	108115579	.	T	C	8.24e-06	3.29593e-05
11	108115587	rs3218674	C	T	0.012	0.0465806
11	108115589	.	A	G	8.24e-06	3.29593e-05
11	108115594	.	C	T	8.24e-06	3.29593e-05
11	108115595	.	G	A	8.24e-06	3.29593e-05
11	108115600	.	C	T	8.24e-06	3.29593e-05
11	108115601	rs56123940	G	A	4.94e-05	0.000197576
11	108115615	.	G	A	8.24e-06	3.29593e-05
11	108115654	.	C	T	8.24e-06	3.29593e-05
11	108115663	.	C	A	8.24e-06	3.29593e-05
11	108115679	.	A	C	8.24e-06	3.29593e-05
11	108115683	.	A	G	8.24e-06	3.29593e-05
11	108115684	.	G	T	8.24e-06	3.29593e-05
11	108115690	.	A	G	8.24e-06	3.29593e-05
11	108115698	.	A	T	5.77e-05	0.000230767
11	108115702	.	C	T	8.24e-06	3.29593e-05
11	108115704	rs140367473	A	G	8.24e-06	3.29593e-05
11	108115710	rs145301478	A	G	2.47e-05	9.87939e-05
11	108115713	rs55849405	T	C	1.65e-05	6.59973e-05
11	108115722	.	T	A	8.24e-06	3.29593e-05
11	108115727	.	C	T	1.65e-05	6.59973e-05
11	108115728	.	G	A	6.59e-05	0.000263557
11	108115743	.	C	T	8.24e-06	3.29593e-05
11	108115754	.	G	A	2.47e-05	9.87939e-05
11	108117694	.	C	T	8.24e-06	3.29593e-05
11	108117717	.	A	G	2.47e-05	9.87939e-05
11	108117735	rs142317485	T	C	3.3e-05	0.000131989
11	108117737	.	T	C	8.24e-06	3.29593e-05
11	108117764	.	T	C	8.24e-06	3.29593e-05
11	108117766	.	T	G	8.24e-06	3.29593e-05
11	108117775	.	G	A	4.94e-05	0.000197576
11	108117778	.	G	C	8.24e-06	3.29593e-05
11	108117787	rs28904919	C	T	0.00128	0.00510364
11	108117799	.	G	A	9.06e-05	0.000362318
11	108117801	.	A	G	8.24e-06	3.29593e-05
11	108117810	.	G	A	2.47e-05	9.87939e-05
11	108117818	.	A	G	8.24e-06	3.29593e-05
11	108117827	.	T	A	8.24e-06	3.29593e-05
11	108117828	.	G	T	8.24e-06	3.29593e-05
11	108117829	.	A	T	8.24e-06	3.29593e-05
11	108117831	.	T	A	8.24e-06	3.29593e-05
11	108117836	.	G	A	2.47e-05	9.87939e-05
11	108117837	.	G	C	8.24e-06	3.29593e-05
11	108117843	.	A	G	8.24e-06	3.29593e-05
11	108117844	.	T	C	1.65e-05	6.59973e-05
11	108117851	.	C	T	8.24e-06	3.29593e-05
11	108119667	rs149636614	A	G	0.00019	0.000759639
11	108119684	.	T	G	8.24e-06	3.29593e-05
11	108119698	.	A	G	8.24e-06	3.29593e-05
11	108119700	.	C	T	8.24e-06	3.29593e-05
11	108119709	.	C	G	8.24e-06	3.29593e-05
11	108119711	.	A	G	8.24e-06	3.29593e-05
11	108119713	.	A	T	8.24e-06	3.29593e-05
11	108119721	.	A	C	8.24e-06	3.29593e-05
11	108119732	rs34083085	T	A	8.24e-06	3.29593e-05
11	108119737	.	T	A	8.24e-06	3.29593e-05
11	108119746	.	C	G	8.24e-06	3.29593e-05
11	108119749	.	A	T	8.24e-06	3.29593e-05
11	108119760	.	T	C	8.24e-06	3.29593e-05
11	108119769	.	G	T	8.24e-06	3.29593e-05
11	108119770	rs1800727	C	G	0.00451	0.0178377
11	108119795	.	C	T	8.24e-06	3.29593e-05
11	108119800	.	G	A	1.65e-05	6.59973e-05
11	108119802	.	C	T	8.24e-06	3.29593e-05
11	108119823	rs56128736	T	C	0.00216	0.00859346
11	108121426	.	A	T	2.47e-05	9.87939e-05
11	108121446	rs4987943	A	G	0.00782	0.0306742
11	108121449	.	A	G	8.24e-06	3.29593e-05
11	108121452	.	A	C	8.24e-06	3.29593e-05
11	108121463	rs147472613	C	A	1.65e-05	6.59973e-05
11	108121464	rs35578748	T	C	0.000297	0.00118712
11	108121465	.	G	A	8.24e-06	3.29593e-05
11	108121487	.	T	A	1.65e-05	6.59973e-05
11	108121495	.	T	C	2.47e-05	9.87939e-05
11	108121506	.	A	G	8.24e-06	3.29593e-05
11	108121511	.	C	T	1.65e-05	6.59973e-05
11	108121521	.	A	C	1.65e-05	6.59973e-05
11	108121530	.	G	A	8.24e-06	3.29593e-05
11	108121531	.	C	T	8.24e-06	3.29593e-05
11	108121532	.	G	A	1.65e-05	6.59973e-05
11	108121543	.	C	T	0.000132	0.000527826
11	108121544	.	G	A	1.65e-05	6.59973e-05
11	108121547	.	C	T	8.24e-06	3.29593e-05
11	108121557	.	G	C	8.24e-06	3.29593e-05
11	108121560	.	A	G	2.47e-05	9.87939e-05
11	108121561	.	C	G	8.24e-06	3.29593e-05
11	108121562	.	G	A	8.24e-06	3.29593e-05
11	108121573	.	G	A	8.24e-06	3.29593e-05
11	108121575	.	A	G	8.24e-06	3.29593e-05
11	108121589	.	A	G	8.24e-06	3.29593e-05
11	108121600	.	T	C	8.24e-06	3.29593e-05
11	108121620	.	A	C	8.24e-06	3.29593e-05
11	108121632	.	A	C	1.65e-05	6.59973e-05
11	108121633	.	T	G	8.24e-06	3.29593e-05
11	108121636	.	A	C	6.59e-05	0.000263557
11	108121656	.	G	T	2.47e-05	9.87939e-05
11	108121658	.	G	T	8.24e-06	3.29593e-05
11	108121660	.	A	G	8.24e-06	3.29593e-05
11	108121665	.	C	G	8.24e-06	3.29593e-05
11	108121669	.	C	T	8.24e-06	3.29593e-05
11	108121686	.	G	A	2.47e-05	9.87939e-05
11	108121697	.	C	G	8.24e-06	3.29593e-05
11	108121703	rs56365018	A	G	4.12e-05	0.000164783
11	108121708	.	G	T	5.77e-05	0.000230767
11	108121709	.	G	T	8.24e-06	3.29593e-05
11	108121730	.	A	C	8.24e-06	3.29593e-05
11	108121733	rs2235000	G	A	0.00535	0.0211156
11	108121742	.	T	A	1.65e-05	6.59973e-05
11	108121743	.	T	C	8.24e-06	3.29593e-05
11	108121747	.	G	T	8.24e-06	3.29593e-05
11	108121748	.	T	C	2.47e-05	9.87939e-05
11	108121767	.	G	A	2.47e-05	9.87939e-05
11	108121787	rs35963548	G	A	0.000206	0.000823576
11	108121799	.	G	A	1.65e-05	6.59973e-05
11	108121800	.	G	T	8.24e-06	3.29593e-05
11	108121803	.	A	G	8.24e-06	3.29593e-05
11	108121804	.	G	A	8.24e-06	3.29593e-05
11	108122561	.	T	C	8.24e-06	3.29593e-05
11	108122574	.	T	G	8.24e-06	3.29593e-05
11	108122587	.	T	C	8.24e-06	3.29593e-05
11	108122592	rs2227924	C	G	0.00508	0.0200635
11	108122604	.	A	G	3.3e-05	0.000131989
11	108122618	.	G	A	8.24e-06	3.29593e-05
11	108122621	.	A	G	8.24e-06	3.29593e-05
11	108122635	.	A	G	8.24e-06	3.29593e-05
11	108122641	.	A	G	4.94e-05	0.000197576
11	108122644	.	T	G	8.24e-06	3.29593e-05
11	108122646	.	T	C	8.24e-06	3.29593e-05
11	108122651	.	A	G	8.24e-06	3.29593e-05
11	108122665	.	T	C	8.24e-06	3.29593e-05
11	108122670	.	T	G	8.24e-06	3.29593e-05
11	108122676	.	G	C	8.24e-06	3.29593e-05
11	108122683	.	T	C	0.000124	0.000495846
11	108122699	.	A	G	8.24e-06	3.29593e-05
11	108122700	rs2235006	T	C	0.00098	0.00391041
11	108122702	rs145629926	C	T	8.24e-06	3.29593e-05
11	108122704	.	A	G	8.24e-06	3.29593e-05
11	108122729	rs61734356	T	C	0.000124	0.000495846
11	108122746	.	C	T	1.65e-05	6.59973e-05
11	108122756	.	C	T	8.24e-06	3.29593e-05
11	108122758	.	G	A	8.24e-06	3.29593e-05
11	108123551	rs2227922	C	T	0.00286	0.0113585
11	108123555	.	A	G	2.47e-05	9.87939e-05
11	108123566	.	G	C	8.24e-06	3.29593e-05
11	108123578	.	G	T	4.12e-05	0.000164783
11	108123579	.	T	C	8.24e-06	3.29593e-05
11	108123582	.	G	C	8.24e-06	3.29593e-05
11	108123588	.	C	G	8.24e-06	3.29593e-05
11	108123596	rs140882609	A	C	1.65e-05	6.59973e-05
11	108123621	.	T	G	1.65e-05	6.59973e-05
11	108123628	rs143097772	C	T	3.3e-05	0.000131989
11	108123633	.	C	T	8.24e-06	3.29593e-05
11	108123634	.	A	G	2.47e-05	9.87939e-05
11	108123639	.	G	A	8.24e-06	3.29593e-05
11	108123640	.	G	C	8.24e-06	3.29593e-05
11	108123642	.	A	G	2.47e-05	9.87939e-05
11	108124545	.	C	T	8.24e-06	3.29593e-05
11	108124553	.	A	G	2.47e-05	9.87939e-05
11	108124585	rs141175037	T	C	8.24e-06	3.29593e-05
11	108124595	.	A	G	4.94e-05	0.000197576
11	108124597	.	T	C	1.65e-05	6.59973e-05
11	108124602	.	C	A	4.12e-05	0.000164783
11	108124609	.	C	T	8.24e-06	3.29593e-05
11	108124628	rs1800055	T	C	0.00042	0.00167824
11	108124640	.	G	A	8.24e-06	3.29593e-05
11	108124663	.	A	G	0.000157	0.000627754
11	108124665	.	C	T	2.47e-05	9.87939e-05
11	108124678	.	G	T	8.24e-06	3.29593e-05
11	108124682	.	C	T	0.000115	0.000459868
11	108124685	.	T	C	8.24e-06	3.29593e-05
11	108124693	.	A	G	8.24e-06	3.29593e-05
11	108124694	.	G	C	8.24e-06	3.29593e-05
11	108124700	.	C	T	8.24e-06	3.29593e-05
11	108124704	.	G	A	1.65e-05	6.59973e-05
11	108124706	.	A	G	8.24e-06	3.29593e-05
11	108124713	.	G	C	8.24e-06	3.29593e-05
11	108124716	.	C	T	8.24e-06	3.29593e-05
11	108124717	.	G	A	8.24e-06	3.29593e-05
11	108124722	.	C	T	1.65e-05	6.59973e-05
11	108124724	.	T	C	2.47e-05	9.87939e-05
11	108124729	.	G	A	8.24e-06	3.29593e-05
11	108124738	rs147934285	A	G	0.000181	0.000723672
11	108124739	.	A	G	8.24e-06	3.29593e-05
11	108124753	.	A	C	1.65e-05	6.59973e-05
11	108124755	.	T	A	8.24e-06	3.29593e-05
11	108124759	.	C	T	1.65e-05	6.59973e-05
11	108124761	rs4986761	T	C	0.00781	0.0306357
11	108124764	rs183202787	G	A	8.24e-06	3.29593e-05
11	108126944	rs56252953	T	C	0.00106	0.00422878
11	108126945	.	A	G	8.24e-06	3.29593e-05
11	108126960	.	C	G	8.24e-06	3.29593e-05
11	108126965	.	C	T	8.24e-06	3.29593e-05
11	108126966	rs147515380	C	T	4.94e-05	0.000197576
11	108126972	.	T	C	8.24e-06	3.29593e-05
11	108126975	.	C	T	3.3e-05	0.000131989
11	108126976	rs55830714	G	A	3.3e-05	0.000131989
11	108126985	.	T	C	4.12e-05	0.000164783
11	108126992	rs140110298	C	T	1.65e-05	6.59973e-05
11	108126993	.	C	A	1.65e-05	6.59973e-05
11	108127004	.	C	T	3.3e-05	0.000131989
11	108127006	.	G	A	8.24e-06	3.29593e-05
11	108127010	rs2229019	C	T	0.00508	0.0200635
11	108127025	.	T	C	8.24e-06	3.29593e-05
11	108127036	.	C	T	8.24e-06	3.29593e-05
11	108127037	rs56353517	A	G	0.000124	0.000495846
11	108127046	.	A	G	1.65e-05	6.59973e-05
11	108127067	.	G	A	8.24e-06	3.29593e-05
11	108128205	.	T	C	8.24e-06	3.29593e-05
11	108128211	.	C	G	8.24e-06	3.29593e-05
11	108128219	.	A	G	2.47e-05	9.87939e-05
11	108128226	.	G	A	8.24e-06	3.29593e-05
11	108128227	.	G	A	8.24e-06	3.29593e-05
11	108128232	rs148705269	A	G	2.47e-05	9.87939e-05
11	108128238	rs2235011	A	T	5.77e-05	0.000230767
11	108128239	.	C	G	1.65e-05	6.59973e-05
11	108128246	rs34231402	T	A	0.000511	0.00204139
11	108128253	.	A	C	8.24e-06	3.29593e-05
11	108128279	.	T	C	4.94e-05	0.000197576
11	108128290	.	A	G	8.24e-06	3.29593e-05
11	108128293	.	T	C	1.65e-05	6.59973e-05
11	108128295	.	A	T	8.24e-06	3.29593e-05
11	108128303	.	A	G	0.000107	0.000427886
11	108128309	.	A	C	8.24e-06	3.29593e-05
11	108128310	.	C	T	8.24e-06	3.29593e-05
11	108128311	.	G	A	1.65e-05	6.59973e-05
11	108128319	rs641252	A	C	0.000865	0.00345253
11	108128326	.	G	C	8.24e-06	3.29593e-05
11	108128333	.	G	C	8.24e-06	3.29593e-05
11	108128336	.	A	G	8.24e-06	3.29593e-05
11	108129708	.	T	C	8.24e-06	3.29593e-05
11	108129722	.	A	C	8.24e-06	3.29593e-05
11	108129732	.	C	T	4.94e-05	0.000197576
11	108129744	.	T	C	8.24e-06	3.29593e-05
11	108129747	.	T	G	8.24e-06	3.29593e-05
11	108129749	.	C	T	4.94e-05	0.000197576
11	108129750	.	G	A	3.3e-05	0.000131989
11	108129754	.	G	T	8.24e-06	3.29593e-05
11	108129764	.	A	G	8.24e-06	3.29593e-05
11	108129769	.	A	T	8.24e-06	3.29593e-05
11	108129779	.	A	G	1.65e-05	6.59973e-05
11	108129785	.	G	C	0.000206	0.000823576
11	108129791	.	T	C	8.24e-06	3.29593e-05
11	108129802	.	A	G	1.65e-05	6.59973e-05
11	108137906	.	C	T	8.24e-06	3.29593e-05
11	108137907	.	A	C	4.94e-05	0.000197576
11	108137911	.	A	G	8.24e-06	3.29593e-05
11	108137920	.	T	C	8.24e-06	3.29593e-05
11	108137923	.	A	G	8.24e-06	3.29593e-05
11	108137929	.	G	C	1.65e-05	6.59973e-05
11	108137934	.	G	T	8.24e-06	3.29593e-05
11	108137935	.	T	C	8.24e-06	3.29593e-05
11	108137953	.	A	C	0.000255	0.00101935
11	108137954	.	T	C	8.24e-06	3.29593e-05
11	108137963	.	A	G	1.65e-05	6.59973e-05
11	108137969	.	A	G	8.24e-06	3.29593e-05
11	108137983	.	A	G	8.24e-06	3.29593e-05
11	108137985	.	C	T	2.47e-05	9.87939e-05
11	108137992	.	C	A	8.24e-06	3.29593e-05
11	108137994	.	A	T	8.24e-06	3.29593e-05
11	108137995	.	T	C	8.24e-06	3.29593e-05
11	108137997	.	A	G	8.24e-06	3.29593e-05
11	108138003	rs1800056	T	C	0.00914	0.0357337
11	108138008	.	C	T	8.24e-06	3.29593e-05
11	108138009	.	G	A	2.47e-05	9.87939e-05
11	108138010	.	A	T	8.24e-06	3.29593e-05
11	108138021	.	A	G	1.65e-05	6.59973e-05
11	108138034	.	A	G	4.94e-05	0.000197576
11	108138039	rs61734354	A	G	0.000387	0.0015465
11	108138041	.	C	T	1.65e-05	6.59973e-05
11	108138050	.	A	G	1.65e-05	6.59973e-05
11	108138061	.	G	C	4.94e-05	0.000197576
11	108138065	.	C	G	8.24e-06	3.29593e-05
11	108138066	.	A	G	8.24e-06	3.29593e-05
11	108138067	.	T	C	1.65e-05	6.59973e-05
11	108139142	.	A	G	8.24e-06	3.29593e-05
11	108139177	rs139316519	A	G	8.24e-06	3.29593e-05
11	108139183	rs3218687	A	G	0.00461	0.0182287
11	108139186	.	T	C	8.24e-06	3.29593e-05
11	108139191	.	T	C	2.47e-05	9.87939e-05
11	108139192	.	A	C	4.12e-05	0.000164783
11	108139196	rs138468963	A	G	2.47e-05	9.87939e-05
11	108139216	.	G	A	8.24e-06	3.29593e-05
11	108139234	.	G	A	8.24e-06	3.29593e-05
11	108139239	rs141947469	A	G	1.65e-05	6.59973e-05
11	108139247	.	T	C	8.24e-06	3.29593e-05
11	108139252	.	T	A	8.24e-06	3.29593e-05
11	108139257	.	C	A	8.24e-06	3.29593e-05
11	108139268	rs55723361	C	T	4.94e-05	0.000197576
11	108139269	.	G	A	9.88e-05	0.000395102
11	108139270	.	G	A	8.24e-06	3.29593e-05
11	108139276	.	A	G	3.3e-05	0.000131989
11	108139279	.	G	T	8.24e-06	3.29593e-05
11	108139283	.	A	T	8.24e-06	3.29593e-05
11	108139284	.	T	C	8.24e-06	3.29593e-05
11	108139298	.	A	G	1.65e-05	6.59973e-05
11	108139321	.	C	A	5.77e-05	0.000230767
11	108139322	rs3218688	C	T	3.3e-05	0.000131989
11	108139329	.	T	G	1.65e-05	6.59973e-05
11	108139332	.	A	G	8.24e-06	3.29593e-05
11	108139334	.	A	G	2.47e-05	9.87939e-05
11	108141800	.	C	T	8.24e-06	3.29593e-05
11	108141804	.	T	C	8.24e-06	3.29593e-05
11	108141819	.	G	A	8.24e-06	3.29593e-05
11	108141825	.	A	G	9.88e-05	0.000395102
11	108141831	.	C	A	1.65e-05	6.59973e-05
11	108141839	.	A	G	4.12e-05	0.000164783
11	108141841	rs35098825	G	A	8.24e-06	3.29593e-05
11	108141853	.	T	G	8.24e-06	3.29593e-05
11	108141867	.	C	T	1.65e-05	6.59973e-05
11	108141869	.	C	G	8.24e-06	3.29593e-05
11	108141871	.	A	G	2.47e-05	9.87939e-05
11	108141873	.	C	T	8.24e-06	3.29593e-05
11	108141874	.	G	A	2.47e-05	9.87939e-05
11	108141957	rs149096247	T	G	0.0047	0.0185803
11	108141958	.	T	G	0.000531	0.00212118
11	108141975	.	C	A	8.24e-06	3.29593e-05
11	108141978	.	C	A	8.24e-06	3.29593e-05
11	108141981	.	T	C	8.24e-06	3.29593e-05
11	108141983	rs146145357	T	C	6.59e-05	0.000263557
11	108141988	rs139552233	T	C	0.00124	0.00494465
11	108141990	.	T	G	4.12e-05	0.000164783
11	108141996	.	T	C	8.24e-06	3.29593e-05
11	108141998	.	G	A	2.47e-05	9.87939e-05
11	108142000	.	C	T	1.65e-05	6.59973e-05
11	108142001	.	G	A	1.65e-05	6.59973e-05
11	108142012	.	G	A	8.24e-06	3.29593e-05
11	108142013	.	T	C	8.24e-06	3.29593e-05
11	108142014	.	T	G	2.47e-05	9.87939e-05
11	108142018	.	A	G	8.24e-06	3.29593e-05
11	108142023	rs144145128	T	C	8.24e-06	3.29593e-05
11	108142025	.	T	C	8.24e-06	3.29593e-05
11	108142044	.	T	G	1.65e-05	6.59973e-05
11	108142048	.	G	A	8.24e-06	3.29593e-05
11	108142057	.	C	G	1.65e-05	6.59973e-05
11	108142059	.	A	G	8.24e-06	3.29593e-05
11	108142068	.	C	T	8.24e-06	3.29593e-05
11	108142070	rs146531614	A	G	0.000288	0.00115117
11	108142072	rs139893395	A	G	4.94e-05	0.000197576
11	108142090	.	A	T	8.24e-06	3.29593e-05
11	108142094	.	A	C	8.24e-06	3.29593e-05
11	108142096	.	G	A	4.94e-05	0.000197576
11	108142125	.	A	G	8.24e-06	3.29593e-05
11	108142127	.	C	T	4.94e-05	0.000197576
11	108142128	.	A	G	8.24e-06	3.29593e-05
11	108142137	.	G	A	8.24e-05	0.000329532
11	108142138	.	G	A	8.24e-06	3.29593e-05
11	108143258	.	G	A	8.24e-06	3.29593e-05
11	108143273	.	A	G	8.24e-06	3.29593e-05
11	108143283	.	T	C	8.24e-06	3.29593e-05
11	108143287	.	T	C	2.47e-05	9.87939e-05
11	108143299	rs3092857	A	G	0.00372	0.0147422
11	108143301	.	G	C	8.24e-06	3.29593e-05
11	108143302	.	G	T	8.24e-06	3.29593e-05
11	108143307	.	A	G	1.65e-05	6.59973e-05
11	108143316	.	C	T	8.24e-06	3.29593e-05
11	108143319	.	T	C	8.24e-06	3.29593e-05
11	108143331	rs3092859	T	C	0.0016	0.00637445
11	108143332	.	G	C	1.65e-05	6.59973e-05
11	108143444	rs55719759	C	T	1.65e-05	6.59973e-05
11	108143455	.	C	T	8.24e-06	3.29593e-05
11	108143456	rs1800057	C	G	0.017	0.0651685
11	108143460	.	T	C	8.24e-06	3.29593e-05
11	108143470	.	G	T	8.24e-06	3.29593e-05
11	108143471	.	C	T	8.24e-06	3.29593e-05
11	108143481	.	T	G	8.24e-06	3.29593e-05
11	108143485	.	A	G	2.47e-05	9.87939e-05
11	108143489	.	G	A	2.47e-05	9.87939e-05
11	108143494	.	G	T	8.24e-06	3.29593e-05
11	108143500	.	C	T	8.24e-06	3.29593e-05
11	108143507	.	A	G	3.3e-05	0.000131989
11	108143511	.	A	G	1.65e-05	6.59973e-05
11	108143514	.	A	G	8.24e-06	3.29593e-05
11	108143519	.	C	T	8.24e-06	3.29593e-05
11	108143531	.	C	G	8.24e-06	3.29593e-05
11	108143532	.	T	C	8.24e-06	3.29593e-05
11	108143534	.	A	T	8.24e-06	3.29593e-05
11	108143535	rs149911447	C	A	2.47e-05	9.87939e-05
11	108143537	.	A	G	0.000214	0.000855542
11	108143542	.	C	T	8.24e-06	3.29593e-05
11	108143551	.	C	T	1.65e-05	6.59973e-05
11	108143553	.	C	T	8.24e-06	3.29593e-05
11	108143560	.	G	T	8.24e-06	3.29593e-05
11	108143562	.	T	C	8.24e-06	3.29593e-05
11	108143570	.	C	T	8.24e-06	3.29593e-05
11	108143576	.	A	G	8.24e-06	3.29593e-05
11	108143579	.	G	A	8.24e-06	3.29593e-05
11	108150225	.	C	T	8.24e-06	3.29593e-05
11	108150228	.	G	A	3.3e-05	0.000131989
11	108150232	rs189445371	C	G	8.24e-06	3.29593e-05
11	108150233	.	G	A	1.65e-05	6.59973e-05
11	108150237	rs147557621	G	A	8.24e-06	3.29593e-05
11	108150242	.	T	A	8.24e-06	3.29593e-05
11	108150247	rs141999815	C	T	8.24e-06	3.29593e-05
11	108150257	.	G	A	8.24e-06	3.29593e-05
11	108150261	rs147112946	G	A	2.47e-05	9.87939e-05
11	108150266	.	T	G	8.24e-06	3.29593e-05
11	108150269	.	T	A	1.65e-05	6.59973e-05
11	108150275	rs138393322	G	A	0.000486	0.00194164
11	108150276	.	C	T	8.24e-06	3.29593e-05
11	108150283	.	A	G	8.24e-06	3.29593e-05
11	108150284	.	A	G	8.24e-06	3.29593e-05
11	108150285	.	A	G	0.000214	0.000855542
11	108150287	.	A	G	1.65e-05	6.59973e-05
11	108150289	.	C	T	8.24e-06	3.29593e-05
11	108150298	.	A	G	1.65e-05	6.59973e-05
11	108150302	.	A	G	8.24e-06	3.29593e-05
11	108150306	.	T	C	2.47e-05	9.87939e-05
11	108150308	.	G	A	8.24e-06	3.29593e-05
11	108150311	rs149182949	A	G	4.94e-05	0.000197576
11	108150316	rs56398245	A	G	0.00217	0.00863303
11	108151719	.	A	C	8.24e-06	3.29593e-05
11	108151724	.	C	T	8.24e-06	3.29593e-05
11	108151726	.	A	G	8.24e-06	3.29593e-05
11	108151730	.	T	C	8.24e-06	3.29593e-05
11	108151747	.	C	T	8.24e-06	3.29593e-05
11	108151758	.	A	G	8.24e-06	3.29593e-05
11	108151762	.	A	G	8.24e-06	3.29593e-05
11	108151766	.	T	C	8.24e-06	3.29593e-05
11	108151768	.	G	C	0.000189	0.000755643
11	108151774	.	C	G	8.24e-06	3.29593e-05
11	108151786	.	C	T	1.65e-05	6.59973e-05
11	108151787	rs148358896	G	A	4.12e-05	0.000164783
11	108151807	.	C	A	1.65e-05	6.59973e-05
11	108151821	.	T	C	1.65e-05	6.59973e-05
11	108151824	.	G	A	8.24e-06	3.29593e-05
11	108151836	rs141460670	T	C	0.000189	0.000755643
11	108151839	.	T	G	8.24e-06	3.29593e-05
11	108151847	.	G	T	8.24e-06	3.29593e-05
11	108151863	.	G	C	8.24e-06	3.29593e-05
11	108151866	.	A	G	8.24e-06	3.29593e-05
11	108151882	rs12786960	A	C	8.24e-06	3.29593e-05
11	108151883	.	C	T	8.24e-06	3.29593e-05
11	108151891	.	A	G	8.24e-06	3.29593e-05
11	108151895	.	G	A	1.65e-05	6.59973e-05
11	108153437	.	G	A	8.24e-06	3.29593e-05
11	108153448	.	A	G	3.3e-05	0.000131989
11	108153458	.	A	G	8.24e-06	3.29593e-05
11	108153461	.	T	A	1.65e-05	6.59973e-05
11	108153473	.	C	T	3.3e-05	0.000131989
11	108153474	.	G	A	8.24e-06	3.29593e-05
11	108153479	.	G	C	8.24e-06	3.29593e-05
11	108153487	.	T	C	1.65e-05	6.59973e-05
11	108153488	rs138212452	A	G	3.3e-05	0.000131989
11	108153489	rs192572042	T	C	8.24e-06	3.29593e-05
11	108153491	.	G	T	8.24e-06	3.29593e-05
11	108153499	rs142766756	T	C	8.24e-06	3.29593e-05
11	108153536	.	G	C	1.65e-05	6.59973e-05
11	108153554	rs183532834	T	C	1.65e-05	6.59973e-05
11	108153555	.	C	T	8.24e-06	3.29593e-05
11	108153563	.	C	T	1.65e-05	6.59973e-05
11	108153565	.	T	A	8.24e-06	3.29593e-05
11	108153583	.	C	T	1.65e-05	6.59973e-05
11	108153601	.	C	T	8.24e-06	3.29593e-05
11	108153603	.	A	G	2.47e-05	9.87939e-05
11	108154958	.	T	C	8.24e-06	3.29593e-05
11	108154967	.	G	A	8.24e-06	3.29593e-05
11	108154974	.	T	G	8.24e-06	3.29593e-05
11	108154977	.	C	T	8.24e-06	3.29593e-05
11	108154984	.	G	A	8.24e-06	3.29593e-05
11	108155000	.	T	C	8.24e-06	3.29593e-05
11	108155002	.	T	G	8.24e-06	3.29593e-05
11	108155013	rs146017595	A	G	2.47e-05	9.87939e-05
11	108155034	.	A	C	8.24e-06	3.29593e-05
11	108155048	.	A	T	8.24e-06	3.29593e-05
11	108155096	.	T	C	8.24e-06	3.29593e-05
11	108155104	.	C	G	8.24e-06	3.29593e-05
11	108155106	rs183263185	A	G	7.41e-05	0.000296345
11	108155109	.	A	G	8.24e-06	3.29593e-05
11	108155112	.	G	T	8.24e-06	3.29593e-05
11	108155125	rs139632347	T	C	8.24e-06	3.29593e-05
11	108155126	.	G	A	0.000428	0.00171017
11	108155132	rs149711770	G	A	0.000618	0.00246818
11	108155138	.	C	T	8.24e-06	3.29593e-05
11	108155148	.	C	T	8.24e-06	3.29593e-05
11	108155159	.	G	T	8.24e-06	3.29593e-05
11	108155168	.	A	G	8.24e-06	3.29593e-05
11	108155170	rs35184530	G	A	5.77e-05	0.000230767
11	108155171	rs144535256	C	A	2.47e-05	9.87939e-05
11	108155185	.	C	A	1.65e-05	6.59973e-05
11	108155201	.	G	A	2.47e-05	9.87939e-05
11	108155203	.	A	G	1.65e-05	6.59973e-05
11	108155205	rs3092842	G	T	0.000857	0.00342066
11	108158325	.	A	G	3.3e-05	0.000131989
11	108158331	.	A	T	8.24e-06	3.29593e-05
11	108158333	.	C	G	8.24e-06	3.29593e-05
11	108158334	.	A	G	8.24e-06	3.29593e-05
11	108158341	.	C	T	1.65e-05	6.59973e-05
11	108158365	.	G	C	8.24e-06	3.29593e-05
11	108158375	rs56355831	T	C	0.00157	0.0062554
11	108158382	.	C	T	3.3e-05	0.000131989
11	108158383	.	G	A	2.47e-05	9.87939e-05
11	108158393	rs145119475	C	A	0.000206	0.000823576
11	108158399	rs147600485	A	G	0.00014	0.000559804
11	108158404	.	T	C	2.47e-05	9.87939e-05
11	108158410	.	C	G	8.24e-06	3.29593e-05
11	108158411	.	A	T	8.24e-06	3.29593e-05
11	108158415	rs141921797	A	G	6.59e-05	0.000263557
11	108158420	.	A	G	8.24e-06	3.29593e-05
11	108158424	.	A	G	8.24e-06	3.29593e-05
11	108158446	.	T	C	1.65e-05	6.59973e-05
11	108159700	.	T	C	8.24e-06	3.29593e-05
11	108159708	.	T	C	8.24e-06	3.29593e-05
11	108159714	.	C	T	1.65e-05	6.59973e-05
11	108159727	.	C	T	8.24e-06	3.29593e-05
11	108159732	rs3092856	C	T	0.014	0.0540727
11	108159738	rs55859590	C	T	8.24e-06	3.29593e-05
11	108159739	.	C	T	8.24e-06	3.29593e-05
11	108159740	rs147738621	A	G	1.65e-05	6.59973e-05
11	108159742	rs141087784	C	T	4.12e-05	0.000164783
11	108159743	.	G	A	8.24e-06	3.29593e-05
11	108159745	.	A	G	8.24e-06	3.29593e-05
11	108159758	.	A	G	1.65e-05	6.59973e-05
11	108159761	rs183214437	A	G	9.06e-05	0.000362318
11	108159770	.	T	A	8.24e-06	3.29593e-05
11	108159773	.	C	A	8.24e-06	3.29593e-05
11	108159785	.	T	A	8.24e-06	3.29593e-05
11	108159801	.	A	T	8.24e-06	3.29593e-05
11	108159829	.	C	T	1.65e-05	6.59973e-05
11	108159833	.	A	G	1.65e-05	6.59973e-05
11	108160339	.	A	G	8.24e-06	3.29593e-05
11	108160350	rs1800058	C	T	0.012	0.0465806
11	108160356	.	A	G	8.24e-06	3.29593e-05
11	108160358	.	A	G	8.24e-06	3.29593e-05
11	108160371	rs2229021	G	A	2.47e-05	9.87939e-05
11	108160383	.	A	C	8.24e-06	3.29593e-05
11	108160397	.	G	A	8.24e-06	3.29593e-05
11	108160398	.	C	T	4.94e-05	0.000197576
11	108160413	.	A	C	2.47e-05	9.87939e-05
11	108160416	.	T	C	0.00042	0.00167824
11	108160421	.	C	A	1.65e-05	6.59973e-05
11	108160424	.	G	C	8.24e-06	3.29593e-05
11	108160427	.	T	G	8.24e-06	3.29593e-05
11	108160439	.	A	C	8.24e-06	3.29593e-05
11	108160441	.	T	C	8.24e-06	3.29593e-05
11	108160450	.	T	G	1.65e-05	6.59973e-05
11	108160454	rs148993589	A	C	0.000371	0.00148262
11	108160467	rs145667735	G	A	3.3e-05	0.000131989
11	108160479	.	T	A	8.24e-06	3.29593e-05
11	108160480	rs138327406	T	G	0.00135	0.0053818
11	108160486	.	T	C	8.24e-06	3.29593e-05
11	108160489	.	G	A	8.24e-06	3.29593e-05
11	108160494	.	G	A	0.000115	0.000459868
11	108160499	.	T	G	8.24e-06	3.29593e-05
11	108160506	.	T	G	5.77e-05	0.000230767
11	108160507	.	T	C	8.24e-06	3.29593e-05
11	108160516	rs34640941	A	G	0.000461	0.00184188
11	108160523	.	C	G	8.24e-06	3.29593e-05
11	108160532	.	A	G	8.24e-06	3.29593e-05
11	108163345	.	G	C	8.24e-06	3.29593e-05
11	108163348	.	C	T	1.65e-05	6.59973e-05
11	108163353	.	T	C	8.24e-06	3.29593e-05
11	108163354	.	G	A	2.47e-05	9.87939e-05
11	108163366	.	T	C	8.24e-06	3.29593e-05
11	108163374	.	C	T	1.65e-05	6.59973e-05
11	108163376	.	T	C	8.24e-06	3.29593e-05
11	108163382	rs4988008	C	T	0.00138	0.00550099
11	108163385	.	C	T	2.47e-05	9.87939e-05
11	108163386	.	C	T	1.65e-05	6.59973e-05
11	108163391	.	T	C	1.65e-05	6.59973e-05
11	108163397	.	C	G	8.24e-06	3.29593e-05
11	108163401	.	T	C	1.65e-05	6.59973e-05
11	108163414	.	G	T	8.24e-06	3.29593e-05
11	108163419	.	A	G	8.24e-06	3.29593e-05
11	108163424	.	C	T	8.24e-06	3.29593e-05
11	108163425	.	G	T	8.24e-06	3.29593e-05
11	108163454	.	C	T	8.24e-06	3.29593e-05
11	108163458	.	C	T	1.65e-05	6.59973e-05
11	108163462	.	A	C	8.24e-06	3.29593e-05
11	108163470	rs141329176	G	C	8.24e-06	3.29593e-05
11	108163483	.	T	C	1.65e-05	6.59973e-05
11	108163484	.	A	T	1.65e-05	6.59973e-05
11	108163485	.	C	A	1.65e-05	6.59973e-05
11	108163486	.	C	T	8.24e-06	3.29593e-05
11	108163487	rs1800889	C	T	0.033	0.121534
11	108163509	.	G	T	1.65e-05	6.59973e-05
11	108163512	.	C	T	8.24e-06	3.29593e-05
11	108163515	.	A	G	0.000157	0.000627754
11	108164036	.	T	G	8.29e-06	3.31593e-05
11	108164046	.	G	T	8.25e-06	3.29993e-05
11	108164057	.	A	G	8.24e-06	3.29593e-05
11	108164058	.	T	C	8.24e-06	3.29593e-05
11	108164059	.	A	G	2.47e-05	9.87939e-05
11	108164067	.	A	G	1.65e-05	6.59973e-05
11	108164086	.	A	C	8.24e-06	3.29593e-05
11	108164090	.	C	A	1.65e-05	6.59973e-05
11	108164094	.	T	C	8.24e-06	3.29593e-05
11	108164095	.	A	G	8.24e-06	3.29593e-05
11	108164096	.	T	G	2.47e-05	9.87939e-05
11	108164101	.	C	T	2.47e-05	9.87939e-05
11	108164105	.	T	C	8.24e-06	3.29593e-05
11	108164106	.	A	C	8.24e-06	3.29593e-05
11	108164130	.	C	T	1.65e-05	6.59973e-05
11	108164131	.	A	G	5.77e-05	0.000230767
11	108164137	rs140856217	T	C	0.000486	0.00194164
11	108164141	.	T	C	8.24e-06	3.29593e-05
11	108164152	.	G	A	0.000107	0.000427886
11	108164159	rs145236132	T	C	1.65e-05	6.59973e-05
11	108164160	.	C	T	8.24e-06	3.29593e-05
11	108164162	.	G	A	8.24e-06	3.29593e-05
11	108164181	.	A	G	2.47e-05	9.87939e-05
11	108164188	.	C	A	8.24e-06	3.29593e-05
11	108164189	.	C	T	1.65e-05	6.59973e-05
11	108164196	rs35962982	C	T	0.000206	0.000823576
11	108164198	.	C	T	8.24e-06	3.29593e-05
11	108165650	.	T	C	8.24e-06	3.29593e-05
11	108165661	.	A	G	8.24e-06	3.29593e-05
11	108165666	.	T	C	8.24e-06	3.29593e-05
11	108165669	.	C	A	8.24e-06	3.29593e-05
11	108165679	.	G	A	2.47e-05	9.87939e-05
11	108165693	.	C	G	8.24e-06	3.29593e-05
11	108165695	.	T	C	8.24e-06	3.29593e-05
11	108165699	.	T	C	8.24e-06	3.29593e-05
11	108165702	.	A	G	8.24e-06	3.29593e-05
11	108165710	.	T	C	8.24e-06	3.29593e-05
11	108165717	.	C	T	8.24e-06	3.29593e-05
11	108165729	.	C	T	8.24e-06	3.29593e-05
11	108165730	.	G	A	4.12e-05	0.000164783
11	108165733	.	G	A	2.47e-05	9.87939e-05
11	108165738	.	C	T	8.24e-06	3.29593e-05
11	108165746	.	A	G	8.24e-06	3.29593e-05
11	108165748	rs56354559	A	G	9.06e-05	0.000362318
11	108165755	.	T	C	1.65e-05	6.59973e-05
11	108165780	.	T	G	8.24e-06	3.29593e-05
11	108165786	.	G	A	8.24e-06	3.29593e-05
11	108165787	.	G	A	8.24e-06	3.29593e-05
11	108165789	.	G	A	1.65e-05	6.59973e-05
11	108165790	.	C	T	1.65e-05	6.59973e-05
11	108168014	.	A	G	0.000107	0.000427886
11	108168015	.	T	C	8.24e-06	3.29593e-05
11	108168020	.	C	T	1.65e-05	6.59973e-05
11	108168025	.	G	C	8.24e-06	3.29593e-05
11	108168053	rs55870064	A	G	0.000511	0.00204139
11	108168079	.	A	G	8.24e-06	3.29593e-05
11	108168103	.	G	A	8.24e-06	3.29593e-05
11	108168106	.	C	T	1.65e-05	6.59973e-05
11	108168108	.	A	G	8.24e-06	3.29593e-05
11	108170438	.	T	C	8.24e-06	3.29593e-05
11	108170474	.	C	T	8.24e-06	3.29593e-05
11	108170490	.	C	T	4.12e-05	0.000164783
11	108170491	rs145453814	A	G	2.47e-05	9.87939e-05
11	108170497	.	A	G	8.24e-06	3.29593e-05
11	108170498	.	T	C	0.000115	0.000459868
11	108170506	rs1800059	A	C	0.00202	0.00803929
11	108170511	.	A	C	8.24e-06	3.29593e-05
11	108170514	.	T	C	8.24e-06	3.29593e-05
11	108170515	.	G	A	1.65e-05	6.59973e-05
11	108170517	.	A	G	8.24e-06	3.29593e-05
11	108170518	.	T	C	8.24e-06	3.29593e-05
11	108170524	rs142455912	A	G	3.3e-05	0.000131989
11	108170527	.	A	G	8.24e-06	3.29593e-05
11	108170536	.	A	G	8.24e-06	3.29593e-05
11	108170543	.	T	C	8.24e-06	3.29593e-05
11	108170565	.	G	T	8.24e-06	3.29593e-05
11	108170579	.	T	C	8.24e-06	3.29593e-05
11	108170582	.	C	A	8.24e-06	3.29593e-05
11	108170611	.	T	G	1.65e-05	6.59973e-05
11	108170615	.	G	A	8.24e-06	3.29593e-05
11	108170617	.	G	A	8.24e-06	3.29593e-05
11	108172378	.	C	G	8.24e-06	3.29593e-05
11	108172385	.	C	T	8.24e-06	3.29593e-05
11	108172386	.	G	A	3.3e-05	0.000131989
11	108172396	.	T	C	8.24e-06	3.29593e-05
11	108172416	.	T	G	8.24e-06	3.29593e-05
11	108172423	.	C	T	8.24e-06	3.29593e-05
11	108172425	.	C	T	1.65e-05	6.59973e-05
11	108172448	.	G	C	1.65e-05	6.59973e-05
11	108172455	.	A	G	8.24e-06	3.29593e-05
11	108172459	.	G	T	2.47e-05	9.87939e-05
11	108172475	rs151327241	A	G	2.47e-05	9.87939e-05
11	108172493	.	C	T	1.65e-05	6.59973e-05
11	108172519	.	C	A	1.65e-05	6.59973e-05
11	108173593	.	C	T	8.24e-06	3.29593e-05
11	108173597	.	A	T	8.24e-06	3.29593e-05
11	108173612	rs140641762	C	T	3.3e-05	0.000131989
11	108173622	.	G	A	8.24e-06	3.29593e-05
11	108173624	.	C	T	8.24e-06	3.29593e-05
11	108173629	.	A	G	2.47e-05	9.87939e-05
11	108173632	.	A	G	8.24e-06	3.29593e-05
11	108173635	.	T	C	8.24e-06	3.29593e-05
11	108173649	.	C	G	8.24e-06	3.29593e-05
11	108173670	.	A	T	8.24e-06	3.29593e-05
11	108173677	.	T	C	8.24e-06	3.29593e-05
11	108173678	.	A	G	1.65e-05	6.59973e-05
11	108173708	.	T	C	8.24e-06	3.29593e-05
11	108173712	.	G	A	8.24e-06	3.29593e-05
11	108173721	.	T	C	8.24e-06	3.29593e-05
11	108173723	.	T	A	8.24e-06	3.29593e-05
11	108173730	.	C	T	8.24e-06	3.29593e-05
11	108173748	.	A	G	1.65e-05	6.59973e-05
11	108173749	rs145812395	T	C	1.65e-05	6.59973e-05
11	108173750	.	G	A	8.24e-06	3.29593e-05
11	108175406	.	A	G	8.24e-06	3.29593e-05
11	108175422	.	G	T	8.24e-06	3.29593e-05
11	108175433	.	C	T	8.24e-06	3.29593e-05
11	108175434	.	A	T	8.24e-06	3.29593e-05
11	108175449	rs146568734	T	C	1.65e-05	6.59973e-05
11	108175459	.	C	T	8.24e-06	3.29593e-05
11	108175462	rs1801516	G	A	0.11	0.334094
11	108175463	rs1801673	A	T	0.00516	0.0203754
11	108175466	rs138710254	C	G	8.24e-06	3.29593e-05
11	108175476	.	A	T	8.24e-06	3.29593e-05
11	108175488	.	G	A	3.3e-05	0.000131989
11	108175489	rs149362482	C	T	8.24e-06	3.29593e-05
11	108175496	.	C	T	8.24e-06	3.29593e-05
11	108175498	.	C	T	8.24e-06	3.29593e-05
11	108175500	.	T	C	8.24e-06	3.29593e-05
11	108175517	.	C	T	1.65e-05	6.59973e-05
11	108175520	.	G	C	8.24e-06	3.29593e-05
11	108175523	.	G	T	1.65e-05	6.59973e-05
11	108175528	.	C	T	1.65e-05	6.59973e-05
11	108175536	.	C	A	8.24e-06	3.29593e-05
11	108175538	.	C	T	4.94e-05	0.000197576
11	108175540	.	C	A	1.65e-05	6.59973e-05
11	108175543	.	A	G	3.3e-05	0.000131989
11	108175544	.	C	G	0.00115	0.00458679
11	108175545	.	G	A	1.65e-05	6.59973e-05
11	108175550	.	G	A	8.24e-06	3.29593e-05
11	108175570	.	T	G	8.24e-06	3.29593e-05
11	108175579	.	G	A	1.65e-05	6.59973e-05
11	108178620	rs56075338	T	A	0.000288	0.00115117
11	108178632	.	C	T	6.59e-05	0.000263557
11	108178641	.	C	T	8.24e-06	3.29593e-05
11	108178642	.	G	A	0.00028	0.00111922
11	108178644	.	T	C	8.24e-06	3.29593e-05
11	108178646	.	C	A	8.24e-06	3.29593e-05
11	108178652	.	G	A	8.24e-06	3.29593e-05
11	108178656	.	A	G	8.24e-06	3.29593e-05
11	108178674	.	A	G	8.24e-06	3.29593e-05
11	108178675	.	T	C	8.24e-06	3.29593e-05
11	108178677	rs143577586	C	A	8.24e-06	3.29593e-05
11	108178690	.	A	G	8.24e-06	3.29593e-05
11	108178699	.	G	C	8.24e-06	3.29593e-05
11	108178702	rs148064985	G	C	6.59e-05	0.000263557
11	108180884	.	T	C	8.24e-06	3.29593e-05
11	108180888	.	C	T	1.65e-05	6.59973e-05
11	108180889	.	C	A	8.24e-06	3.29593e-05
11	108180898	.	G	A	8.24e-06	3.29593e-05
11	108180900	.	A	G	8.24e-06	3.29593e-05
11	108180903	.	A	G	8.24e-06	3.29593e-05
11	108180910	.	A	G	8.24e-06	3.29593e-05
11	108180917	rs3092910	T	C	0.00518	0.0204533
11	108180941	.	A	G	8.24e-06	3.29593e-05
11	108180945	rs147187700	G	C	8.24e-05	0.000329532
11	108180951	.	A	G	1.65e-05	6.59973e-05
11	108180952	.	A	G	8.24e-06	3.29593e-05
11	108180959	.	T	G	8.24e-06	3.29593e-05
11	108180968	.	T	C	8.24e-06	3.29593e-05
11	108180992	.	C	T	2.47e-05	9.87939e-05
11	108181006	rs56399311	A	G	3.3e-05	0.000131989
11	108181014	.	A	G	0.000107	0.000427886
11	108183136	.	A	G	8.24e-06	3.29593e-05
11	108183147	.	A	G	8.24e-06	3.29593e-05
11	108183149	.	T	C	8.24e-06	3.29593e-05
11	108183151	.	G	T	6.59e-05	0.000263557
11	108183162	.	C	T	8.24e-06	3.29593e-05
11	108183164	.	A	G	1.65e-05	6.59973e-05
11	108183167	rs659243	A	G	1	0
11	108183170	.	C	A	8.24e-06	3.29593e-05
11	108183183	.	C	T	4.12e-05	0.000164783
11	108183194	rs150757822	A	C	0.000354	0.00141475
11	108183213	rs56046250	A	T	1.65e-05	6.59973e-05
11	108183218	.	G	A	1.65e-05	6.59973e-05
11	108186568	.	T	C	1.65e-05	6.59973e-05
11	108186585	rs138987778	G	A	2.47e-05	9.87939e-05
11	108186596	.	T	G	8.24e-06	3.29593e-05
11	108186600	.	T	C	1.65e-05	6.59973e-05
11	108186609	.	T	C	8.24e-06	3.29593e-05
11	108186610	rs11212587	G	A	0.00157	0.0062554
11	108186621	.	G	A	8.24e-06	3.29593e-05
11	108186631	rs145847315	A	G	0.00161	0.00641413
11	108186636	.	T	G	8.24e-06	3.29593e-05
11	108186638	rs139770721	G	A	4.12e-05	0.000164783
11	108186735	.	T	C	1.65e-05	6.59973e-05
11	108186739	.	C	T	8.24e-06	3.29593e-05
11	108186742	.	C	A	1.65e-05	6.59973e-05
11	108186743	rs3218670	G	A	0.00014	0.000559804
11	108186750	rs3092826	T	C	0.000222	0.000887507
11	108186756	.	C	T	1.65e-05	6.59973e-05
11	108186763	.	A	G	8.24e-06	3.29593e-05
11	108186769	.	G	A	1.65e-05	6.59973e-05
11	108186770	.	G	T	8.24e-06	3.29593e-05
11	108186789	.	T	C	6.59e-05	0.000263557
11	108186796	.	G	A	6.59e-05	0.000263557
11	108186802	.	G	T	8.24e-06	3.29593e-05
11	108186805	.	A	G	3.3e-05	0.000131989
11	108186807	.	C	A	8.24e-06	3.29593e-05
11	108186818	rs144761622	C	T	0.000305	0.00121907
11	108186820	.	C	T	2.47e-05	9.87939e-05
11	108186821	.	G	C	2.47e-05	9.87939e-05
11	108186836	.	T	C	1.65e-05	6.59973e-05
11	108186837	.	T	C	8.24e-06	3.29593e-05
11	108186841	.	G	A	8.24e-06	3.29593e-05
11	108186844	.	C	T	8.24e-06	3.29593e-05
11	108186845	.	A	G	1.65e-05	6.59973e-05
11	108188118	.	C	G	3.3e-05	0.000131989
11	108188120	.	C	G	4.12e-05	0.000164783
11	108188127	.	A	G	8.24e-06	3.29593e-05
11	108188133	.	T	C	8.24e-06	3.29593e-05
11	108188135	.	C	T	6.59e-05	0.000263557
11	108188136	rs1800060	G	A	0.00257	0.0102142
11	108188137	.	T	C	8.24e-06	3.29593e-05
11	108188147	.	A	G	2.47e-05	9.87939e-05
11	108188151	.	T	C	8.24e-06	3.29593e-05
11	108188156	.	T	A	8.24e-06	3.29593e-05
11	108188165	.	T	C	8.24e-06	3.29593e-05
11	108188194	.	T	C	8.24e-06	3.29593e-05
11	108188216	.	G	C	4.94e-05	0.000197576
11	108188218	.	A	C	8.24e-06	3.29593e-05
11	108188222	.	G	A	8.24e-06	3.29593e-05
11	108188224	.	A	G	1.65e-05	6.59973e-05
11	108188234	rs55756349	T	C	5.77e-05	0.000230767
11	108188237	.	C	T	8.24e-06	3.29593e-05
11	108188239	.	C	G	4.12e-05	0.000164783
11	108188243	.	C	T	1.65e-05	6.59973e-05
11	108190715	.	T	C	9.06e-05	0.000362318
11	108190727	.	C	T	8.24e-06	3.29593e-05
11	108190729	.	A	G	8.24e-06	3.29593e-05
11	108190732	.	A	G	8.24e-06	3.29593e-05
11	108190733	.	T	C	8.24e-06	3.29593e-05
11	108190744	.	C	G	8.24e-06	3.29593e-05
11	108190745	.	A	G	8.24e-06	3.29593e-05
11	108190756	.	T	C	8.24e-06	3.29593e-05
11	108190770	rs56815840	G	C	0.00131	0.00522287
11	108190771	.	T	A	8.24e-06	3.29593e-05
11	108190790	.	T	A	7.41e-05	0.000296345
11	108192023	.	A	G	8.24e-06	3.29593e-05
11	108192025	.	T	C	8.24e-06	3.29593e-05
11	108192029	.	G	A	8.24e-06	3.29593e-05
11	108192037	.	A	G	8.24e-06	3.29593e-05
11	108192040	rs140423883	G	A	4.12e-05	0.000164783
11	108192050	rs150408832	T	G	2.47e-05	9.87939e-05
11	108192061	rs138166710	C	T	2.47e-05	9.87939e-05
11	108192063	.	T	G	8.24e-06	3.29593e-05
11	108192073	.	G	A	3.3e-05	0.000131989
11	108192075	.	A	G	8.24e-06	3.29593e-05
11	108192078	.	C	T	5.77e-05	0.000230767
11	108192081	.	T	G	8.24e-06	3.29593e-05
11	108192091	.	A	G	8.24e-06	3.29593e-05
11	108192097	.	C	T	8.24e-06	3.29593e-05
11	108192101	rs143715818	T	C	1.65e-05	6.59973e-05
11	108192104	.	C	T	8.24e-06	3.29593e-05
11	108192112	rs146243469	T	G	4.94e-05	0.000197576
11	108192114	.	G	T	8.24e-06	3.29593e-05
11	108192115	.	A	G	1.65e-05	6.59973e-05
11	108192118	rs138828590	G	T	0.000165	0.000659728
11	108192121	.	G	A	8.24e-06	3.29593e-05
11	108192125	.	A	G	3.3e-05	0.000131989
11	108192126	.	G	C	8.24e-06	3.29593e-05
11	108192127	.	C	T	1.65e-05	6.59973e-05
11	108192129	.	T	C	3.3e-05	0.000131989
11	108192151	.	T	C	2.47e-05	9.87939e-05
11	108196032	.	T	C	8.24e-06	3.29593e-05
11	108196035	.	A	G	1.65e-05	6.59973e-05
11	108196041	.	G	A	8.24e-06	3.29593e-05
11	108196047	.	C	T	8.24e-06	3.29593e-05
11	108196068	.	T	G	1.65e-05	6.59973e-05
11	108196077	.	T	G	1.65e-05	6.59973e-05
11	108196094	.	G	A	8.24e-06	3.29593e-05
11	108196116	.	A	C	1.65e-05	6.59973e-05
11	108196134	.	A	G	1.65e-05	6.59973e-05
11	108196135	.	T	C	1.65e-05	6.59973e-05
11	108196140	.	C	G	8.24e-06	3.29593e-05
11	108196142	.	A	G	2.47e-05	9.87939e-05
11	108196145	.	C	T	4.12e-05	0.000164783
11	108196164	.	C	T	1.65e-05	6.59973e-05
11	108196167	.	A	G	8.24e-06	3.29593e-05
11	108196174	.	A	T	8.24e-06	3.29593e-05
11	108196175	.	G	A	8.24e-06	3.29593e-05
11	108196182	.	G	C	8.24e-06	3.29593e-05
11	108196187	.	C	T	8.24e-06	3.29593e-05
11	108196193	.	A	G	8.24e-06	3.29593e-05
11	108196200	.	T	G	1.65e-05	6.59973e-05
11	108196216	.	T	C	8.24e-06	3.29593e-05
11	108196219	.	C	G	8.24e-06	3.29593e-05
11	108196226	.	C	T	4.94e-05	0.000197576
11	108196229	.	T	C	1.65e-05	6.59973e-05
11	108196245	.	C	T	8.24e-06	3.29593e-05
11	108196253	.	A	C	8.24e-06	3.29593e-05
11	108196797	.	G	A	0.000107	0.000427886
11	108196800	.	A	G	8.24e-06	3.29593e-05
11	108196804	.	T	G	8.24e-06	3.29593e-05
11	108196812	.	A	G	1.65e-05	6.59973e-05
11	108196823	.	T	C	8.24e-06	3.29593e-05
11	108196829	.	T	C	8.24e-06	3.29593e-05
11	108196848	.	T	C	8.24e-06	3.29593e-05
11	108196854	.	C	G	0.000494	0.00197356
11	108196858	.	A	G	8.24e-06	3.29593e-05
11	108196862	.	A	G	8.24e-06	3.29593e-05
11	108196865	.	A	T	1.65e-05	6.59973e-05
11	108196868	.	A	G	8.24e-06	3.29593e-05
11	108196874	rs142808029	C	T	1.65e-05	6.59973e-05
11	108196889	.	G	A	8.24e-06	3.29593e-05
11	108196896	rs56009889	C	T	0.0011	0.00438792
11	108196901	.	C	A	8.24e-06	3.29593e-05
11	108196902	.	C	T	8.24e-06	3.29593e-05
11	108196908	.	A	G	8.24e-06	3.29593e-05
11	108196912	.	T	C	8.24e-06	3.29593e-05
11	108196919	.	A	C	8.24e-06	3.29593e-05
11	108196927	.	A	C	8.24e-06	3.29593e-05
11	108196951	.	C	T	1.65e-05	6.59973e-05
11	108196952	.	G	A	8.24e-06	3.29593e-05
11	108198376	.	A	T	8.24e-06	3.29593e-05
11	108198378	.	C	T	8.24e-06	3.29593e-05
11	108198384	rs148432863	C	G	0.000247	0.00098739
11	108198390	.	C	T	8.24e-06	3.29593e-05
11	108198395	.	A	G	8.24e-06	3.29593e-05
11	108198400	rs3092831	C	T	8.24e-05	0.000329532
11	108198411	.	A	C	8.24e-06	3.29593e-05
11	108198440	rs140104789	G	A	8.24e-05	0.000329532
11	108198458	rs143489373	G	A	0.000107	0.000427886
11	108198467	.	G	A	8.24e-06	3.29593e-05
11	108198484	.	A	T	1.65e-05	6.59973e-05
11	108199748	.	G	C	8.24e-06	3.29593e-05
11	108199766	.	A	G	8.24e-06	3.29593e-05
11	108199768	.	T	C	8.24e-06	3.29593e-05
11	108199771	.	T	C	8.24e-06	3.29593e-05
11	108199774	rs3218675	T	C	1.65e-05	6.59973e-05
11	108199789	.	T	C	8.24e-06	3.29593e-05
11	108199792	.	G	A	8.24e-06	3.29593e-05
11	108199793	.	C	G	1.65e-05	6.59973e-05
11	108199798	.	A	G	0.000115	0.000459868
11	108199832	rs149827260	C	T	9.06e-05	0.000362318
11	108199845	.	C	G	0.000181	0.000723672
11	108199847	.	C	G	2.47e-05	9.87939e-05
11	108199849	.	A	G	8.24e-06	3.29593e-05
11	108199856	.	A	C	8.24e-06	3.29593e-05
11	108199857	.	G	A	8.24e-06	3.29593e-05
11	108199861	.	T	A	8.24e-06	3.29593e-05
11	108199867	.	C	T	2.47e-05	9.87939e-05
11	108199872	.	T	C	1.65e-05	6.59973e-05
11	108199875	.	A	G	8.24e-06	3.29593e-05
11	108199882	rs145747513	G	A	6.59e-05	0.000263557
11	108199887	.	T	C	8.24e-06	3.29593e-05
11	108199900	.	A	T	8.24e-06	3.29593e-05
11	108199902	.	C	G	2.47e-05	9.87939e-05
11	108199906	.	C	T	8.24e-06	3.29593e-05
11	108199923	rs28942102	A	G	8.24e-06	3.29593e-05
11	108199929	rs28904921	T	G	2.47e-05	9.87939e-05
11	108199960	.	A	T	8.24e-06	3.29593e-05
11	108200946	rs147604227	C	T	0.000132	0.000527826
11	108200949	.	T	C	8.24e-06	3.29593e-05
11	108200953	.	G	C	1.65e-05	6.59973e-05
11	108200955	.	T	C	8.24e-06	3.29593e-05
11	108200961	.	G	A	8.24e-06	3.29593e-05
11	108200966	.	C	A	8.24e-06	3.29593e-05
11	108200981	.	T	G	8.24e-06	3.29593e-05
11	108200987	.	C	G	1.65e-05	6.59973e-05
11	108200990	.	C	T	8.24e-06	3.29593e-05
11	108200991	.	G	A	2.47e-05	9.87939e-05
11	108200996	rs147665149	C	T	1.65e-05	6.59973e-05
11	108200998	.	G	C	8.24e-06	3.29593e-05
11	108201003	.	A	C	3.3e-05	0.000131989
11	108201015	.	G	A	3.3e-05	0.000131989
11	108201020	.	T	G	8.24e-06	3.29593e-05
11	108201023	rs55801750	T	C	0.000568	0.00226878
11	108201032	.	G	A	8.24e-06	3.29593e-05
11	108201082	.	G	A	8.24e-06	3.29593e-05
11	108201083	.	G	A	8.24e-06	3.29593e-05
11	108201084	.	T	C	1.65e-05	6.59973e-05
11	108201096	.	G	A	1.65e-05	6.59973e-05
11	108201099	.	C	T	8.24e-06	3.29593e-05
11	108201100	.	C	T	8.24e-06	3.29593e-05
11	108201101	.	C	T	1.65e-05	6.59973e-05
11	108201108	rs56399857	T	G	5.77e-05	0.000230767
11	108201120	.	G	A	8.24e-06	3.29593e-05
11	108201125	.	T	C	8.24e-06	3.29593e-05
11	108201127	.	T	C	7.41e-05	0.000296345
11	108201132	.	T	C	8.24e-06	3.29593e-05
11	108201135	.	A	G	0.000189	0.000755643
11	108201138	.	G	T	8.24e-06	3.29593e-05
11	108201140	.	A	T	8.24e-06	3.29593e-05
11	108202171	.	A	G	2.47e-05	9.87939e-05
11	108202176	.	C	T	6.59e-05	0.000263557
11	108202177	.	G	A	2.47e-05	9.87939e-05
11	108202186	rs146069748	A	T	8.24e-06	3.29593e-05
11	108202202	.	T	G	5.77e-05	0.000230767
11	108202207	.	C	T	8.24e-06	3.29593e-05
11	108202214	.	T	G	8.24e-06	3.29593e-05
11	108202218	.	C	T	8.24e-06	3.29593e-05
11	108202221	.	A	G	4.94e-05	0.000197576
11	108202223	.	T	G	1.65e-05	6.59973e-05
11	108202225	.	G	C	2.47e-05	9.87939e-05
11	108202246	.	A	G	8.24e-06	3.29593e-05
11	108202247	.	T	C	4.94e-05	0.000197576
11	108202250	.	T	C	8.24e-06	3.29593e-05
11	108202257	.	C	T	9.06e-05	0.000362318
11	108202273	rs35203200	G	A	4.94e-05	0.000197576
11	108202284	.	T	C	8.24e-06	3.29593e-05
11	108202287	.	A	C	8.24e-06	3.29593e-05
11	108202288	.	A	G	8.24e-06	3.29593e-05
11	108202604	.	A	C	1.65e-05	6.59973e-05
11	108202667	.	C	G	8.24e-06	3.29593e-05
11	108202686	.	A	G	8.24e-06	3.29593e-05
11	108202692	.	G	C	1.65e-05	6.59973e-05
11	108202710	.	C	T	8.24e-06	3.29593e-05
11	108202715	.	G	A	3.3e-05	0.000131989
11	108202716	.	A	C	4.12e-05	0.000164783
11	108202720	.	A	G	8.24e-06	3.29593e-05
11	108202721	.	G	A	8.24e-06	3.29593e-05
11	108202733	.	A	G	8.24e-06	3.29593e-05
11	108202738	rs186666661	C	T	8.24e-06	3.29593e-05
11	108202751	.	C	G	2.47e-05	9.87939e-05
11	108202753	.	C	T	8.24e-06	3.29593e-05
11	108202754	.	A	G	5.77e-05	0.000230767
11	108202755	.	G	A	8.24e-06	3.29593e-05
11	108202764	.	G	A	8.24e-06	3.29593e-05
11	108203492	rs138941496	C	T	1.65e-05	6.59973e-05
11	108203493	rs140263969	G	A	4.12e-05	0.000164783
11	108203508	rs150355232	A	G	2.47e-05	9.87939e-05
11	108203516	.	A	G	1.65e-05	6.59973e-05
11	108203521	.	T	C	1.65e-05	6.59973e-05
11	108203525	.	A	G	8.24e-06	3.29593e-05
11	108203526	.	T	C	8.24e-06	3.29593e-05
11	108203527	.	C	T	8.24e-06	3.29593e-05
11	108203535	rs138048269	G	A	8.24e-06	3.29593e-05
11	108203536	.	G	A	8.24e-06	3.29593e-05
11	108203541	.	C	T	8.24e-06	3.29593e-05
11	108203543	.	C	G	1.65e-05	6.59973e-05
11	108203547	.	T	C	8.24e-06	3.29593e-05
11	108203565	.	C	G	8.24e-06	3.29593e-05
11	108203567	.	C	G	8.24e-06	3.29593e-05
11	108203571	.	G	C	2.47e-05	9.87939e-05
11	108203580	.	A	G	1.65e-05	6.59973e-05
11	108203587	.	A	G	8.24e-06	3.29593e-05
11	108203590	.	A	G	1.65e-05	6.59973e-05
11	108203602	.	T	G	8.24e-06	3.29593e-05
11	108203604	.	C	A	8.24e-06	3.29593e-05
11	108203605	.	C	T	8.24e-06	3.29593e-05
11	108203612	.	T	G	2.47e-05	9.87939e-05
11	108203613	.	G	A	8.24e-06	3.29593e-05
11	108203614	.	G	T	1.65e-05	6.59973e-05
11	108203616	.	A	G	8.24e-06	3.29593e-05
11	108203619	rs4988125	C	T	7.41e-05	0.000296345
11	108203621	.	C	T	8.24e-06	3.29593e-05
11	108203630	.	A	G	8.24e-06	3.29593e-05
11	108204614	.	A	T	8.24e-06	3.29593e-05
11	108204642	.	A	G	1.65e-05	6.59973e-05
11	108204654	.	A	C	8.24e-06	3.29593e-05
11	108204659	.	T	C	1.65e-05	6.59973e-05
11	108204668	rs143972422	T	C	8.24e-05	0.000329532
11	108204673	.	T	C	4.12e-05	0.000164783
11	108204674	.	T	C	1.65e-05	6.59973e-05
11	108204681	.	A	G	1.65e-05	6.59973e-05
11	108204687	.	G	C	8.24e-06	3.29593e-05
11	108204696	.	G	C	8.24e-06	3.29593e-05
11	108205700	.	A	C	8.24e-06	3.29593e-05
11	108205717	.	G	A	1.65e-05	6.59973e-05
11	108205737	.	G	C	8.24e-06	3.29593e-05
11	108205751	.	A	G	8.24e-06	3.29593e-05
11	108205756	.	C	T	0.000107	0.000427886
11	108205767	.	A	C	0.000107	0.000427886
11	108205776	.	T	C	2.47e-05	9.87939e-05
11	108205786	.	A	T	8.24e-06	3.29593e-05
11	108205788	.	A	G	1.65e-05	6.59973e-05
11	108205794	.	T	C	8.24e-06	3.29593e-05
11	108205805	.	C	G	8.24e-06	3.29593e-05
11	108205806	.	C	T	8.24e-06	3.29593e-05
11	108205809	.	T	C	8.24e-06	3.29593e-05
11	108205814	.	A	G	8.24e-06	3.29593e-05
11	108205832	.	T	C	4.12e-05	0.000164783
11	108205834	.	A	C	8.24e-06	3.29593e-05
11	108205839	.	G	A	8.24e-06	3.29593e-05
11	108206570	.	A	G	8.24e-06	3.29593e-05
11	108206574	.	C	T	8.24e-06	3.29593e-05
11	108206575	rs138526014	C	T	8.24e-06	3.29593e-05
11	108206576	rs55982963	G	A	0.000165	0.000659728
11	108206579	.	A	G	8.24e-06	3.29593e-05
11	108206584	.	C	T	8.24e-06	3.29593e-05
11	108206589	.	A	G	3.3e-05	0.000131989
11	108206598	.	T	C	8.24e-06	3.29593e-05
11	108206605	.	C	T	8.24e-06	3.29593e-05
11	108206607	.	A	C	3.3e-05	0.000131989
11	108206609	.	A	G	8.24e-06	3.29593e-05
11	108206619	.	G	A	8.24e-06	3.29593e-05
11	108206633	.	T	G	8.24e-06	3.29593e-05
11	108206648	.	C	T	4.12e-05	0.000164783
11	108206649	rs150603052	G	A	2.47e-05	9.87939e-05
11	108206651	.	A	C	2.47e-05	9.87939e-05
11	108206652	.	A	G	8.24e-06	3.29593e-05
11	108206663	rs75305387	G	C	8.24e-06	3.29593e-05
11	108206685	.	T	C	1.65e-05	6.59973e-05
11	108206686	.	A	T	8.24e-06	3.29593e-05
11	108213949	.	G	A	8.24e-06	3.29593e-05
11	108213958	.	C	G	8.24e-06	3.29593e-05
11	108213960	.	C	G	8.24e-06	3.29593e-05
11	108213964	.	C	T	8.24e-06	3.29593e-05
11	108213968	.	G	A	8.24e-06	3.29593e-05
11	108213972	.	T	C	8.24e-06	3.29593e-05
11	108213973	.	G	A	8.24e-06	3.29593e-05
11	108213984	.	A	G	8.24e-06	3.29593e-05
11	108213987	.	G	A	8.24e-06	3.29593e-05
11	108213988	.	T	G	8.24e-06	3.29593e-05
11	108213992	.	C	G	8.24e-06	3.29593e-05
11	108213995	.	G	A	8.24e-06	3.29593e-05
11	108214007	.	T	C	2.47e-05	9.87939e-05
11	108214033	.	G	A	8.24e-06	3.29593e-05
11	108214035	.	T	C	1.65e-05	6.59973e-05
11	108214069	.	A	G	8.24e-06	3.29593e-05
11	108214071	.	T	C	0.000157	0.000627754
11	108214073	.	C	A	8.24e-06	3.29593e-05
11	108214099	.	G	A	8.24e-06	3.29593e-05
11	108216478	.	A	G	9.06e-05	0.000362318
11	108216479	.	A	C	3.3e-05	0.000131989
11	108216501	.	A	G	8.24e-06	3.29593e-05
11	108216526	.	A	G	8.24e-06	3.29593e-05
11	108216541	.	T	C	8.24e-06	3.29593e-05
11	108216545	.	C	T	8.24e-06	3.29593e-05
11	108216546	.	G	A	0.000165	0.000659728
11	108216548	.	T	C	8.24e-06	3.29593e-05
11	108216555	.	G	A	8.24e-06	3.29593e-05
11	108216568	.	C	A	8.24e-06	3.29593e-05
11	108216571	.	G	C	8.24e-06	3.29593e-05
11	108216581	.	A	G	1.65e-05	6.59973e-05
11	108216583	.	T	C	3.3e-05	0.000131989
11	108216597	.	G	A	1.65e-05	6.59973e-05
11	108216598	.	A	G	8.24e-06	3.29593e-05
11	108216607	.	T	C	8.24e-06	3.29593e-05
11	108216609	rs141534716	C	T	6.59e-05	0.000263557
11	108216611	.	C	T	0.000181	0.000723672
11	108216617	rs140188600	G	A	8.24e-06	3.29593e-05
11	108216623	.	A	G	8.24e-06	3.29593e-05
11	108216638	.	A	G	8.24e-06	3.29593e-05
11	108216640	.	T	C	8.24e-06	3.29593e-05
11	108218013	rs56025670	C	T	0.00042	0.00167824
11	108218016	.	A	T	1.65e-05	6.59973e-05
11	108218026	.	G	A	8.24e-06	3.29593e-05
11	108218038	.	G	A	1.65e-05	6.59973e-05
11	108218045	.	A	G	8.24e-06	3.29593e-05
11	108218050	.	T	C	2.47e-05	9.87939e-05
11	108218059	.	G	T	8.24e-06	3.29593e-05
11	108218084	.	T	C	8.24e-06	3.29593e-05
11	108218085	.	A	G	8.24e-06	3.29593e-05
11	108224493	.	G	A	1.65e-05	6.59973e-05
11	108224504	.	G	T	8.24e-06	3.29593e-05
11	108224530	.	T	C	8.24e-06	3.29593e-05
11	108224537	.	G	A	2.47e-05	9.87939e-05
11	108224538	.	T	C	8.24e-06	3.29593e-05
11	108224541	.	C	G	8.24e-06	3.29593e-05
11	108224547	.	G	A	8.24e-06	3.29593e-05
11	108224551	.	C	G	0.000758	0.00302626
11	108224555	.	A	G	0.000288	0.00115117
11	108224558	.	G	C	8.24e-06	3.29593e-05
11	108224560	.	T	G	8.24e-06	3.29593e-05
11	108224561	.	A	T	8.24e-06	3.29593e-05
11	108224562	.	T	C	1.65e-05	6.59973e-05
11	108224572	.	C	T	8.24e-06	3.29593e-05
11	108224576	.	G	A	8.24e-06	3.29593e-05
11	108224583	.	C	T	2.47e-05	9.87939e-05
11	108224595	.	G	A	8.24e-06	3.29593e-05
11	108224598	.	T	C	8.24e-06	3.29593e-05
11	108224608	rs17174393	G	A	1.65e-05	6.59973e-05
11	108225548	.	A	G	1.65e-05	6.59973e-05
11	108225551	.	A	G	8.24e-06	3.29593e-05
11	108225556	.	G	A	2.47e-05	9.87939e-05
11	108225571	.	C	T	8.24e-06	3.29593e-05
11	108225590	.	A	T	8.24e-06	3.29593e-05
11	108225604	.	A	G	4.12e-05	0.000164783
11	108225605	.	A	C	4.12e-05	0.000164783
11	108235817	.	A	C	8.24e-06	3.29593e-05
11	108235818	.	T	C	8.24e-06	3.29593e-05
11	108235819	.	A	G	2.47e-05	9.87939e-05
11	108235860	.	T	C	8.24e-06	3.29593e-05
11	108235864	.	A	G	8.24e-06	3.29593e-05
11	108235873	.	A	G	1.65e-05	6.59973e-05
11	108235879	rs139379666	C	T	9.88e-05	0.000395102
11	108235880	.	G	A	1.65e-05	6.59973e-05
11	108235891	.	C	T	8.24e-06	3.29593e-05
11	108235900	.	A	G	8.24e-06	3.29593e-05
11	108235903	rs150008868	C	G	8.24e-06	3.29593e-05
11	108235904	.	T	C	8.24e-06	3.29593e-05
11	108235908	.	C	A	8.24e-06	3.29593e-05
11	108235913	.	T	C	1.65e-05	6.59973e-05
11	108235923	rs147695170	C	G	8.24e-06	3.29593e-05
11	108235926	.	G	A	4.94e-05	0.000197576
11	108235935	.	C	T	1.65e-05	6.59973e-05
11	108235936	.	G	A	8.24e-06	3.29593e-05
11	108235941	rs142322668	C	A	8.24e-06	3.29593e-05
11	108235943	.	C	T	8.24e-06	3.29593e-05
11	108235947	.	T	A	8.24e-06	3.29593e-05
11	108235948	rs56360226	G	A	8.24e-05	0.000329532
11	108236057	.	T	C	8.24e-06	3.29593e-05
11	108236068	.	T	G	8.24e-06	3.29593e-05
11	108236070	.	C	T	0.000288	0.00115117
11	108236072	rs144636562	A	G	8.24e-06	3.29593e-05
11	108236086	.	C	T	2.47e-05	9.87939e-05
11	108236087	.	G	A	8.24e-06	3.29593e-05
11	108236095	.	A	G	4.12e-05	0.000164783
11	108236112	.	A	G	8.24e-06	3.29593e-05
11	108236132	.	G	A	8.24e-06	3.29593e-05
11	108236134	.	A	C	8.24e-06	3.29593e-05
11	108236143	.	A	G	8.24e-06	3.29593e-05
11	108236151	.	T	G	8.24e-06	3.29593e-05
11	108236158	.	G	C	4.12e-05	0.000164783
11	108236166	.	G	C	8.24e-06	3.29593e-05
11	108236183	.	T	C	1.65e-05	6.59973e-05
11	108236213	.	C	T	1.65e-05	6.59973e-05
11	108236230	.	G	T	8.24e-06	3.29593e-05
11	108236236	.	T	A	8.24e-06	3.29593e-05
12	25362742	.	C	T	8.24e-06	3.29593e-05
12	25362756	.	C	G	8.24e-06	3.29593e-05
12	25362760	.	T	C	8.24e-06	3.29593e-05
12	25362777	rs1137282	A	G	0.195	0.480053
12	25362788	.	T	A	8.24e-06	3.29593e-05
12	25362789	.	C	T	8.24e-06	3.29593e-05
12	25362805	.	C	T	3.3e-05	0.000131989
12	25362816	.	A	T	8.24e-06	3.29593e-05
12	25362822	.	T	C	8.24e-06	3.29593e-05
12	25362832	.	G	C	8.24e-06	3.29593e-05
12	25362834	.	A	G	4.12e-05	0.000164783
12	25362840	.	A	C	8.24e-06	3.29593e-05
12	25368370	.	C	T	8.24e-06	3.29593e-05
12	25368380	.	T	G	0.000247	0.00098739
12	25368383	.	T	C	8.24e-06	3.29593e-05
12	25368386	.	T	C	8.24e-06	3.29593e-05
12	25368395	.	T	A	8.24e-06	3.29593e-05
12	25368398	.	T	C	4.12e-05	0.000164783
12	25368405	.	A	T	5.77e-05	0.000230767
12	25368410	.	C	T	0.000362	0.00144669
12	25368425	.	C	T	8.24e-06	3.29593e-05
12	25368431	.	T	A	8.24e-06	3.29593e-05
12	25368442	.	A	T	1.65e-05	6.59973e-05
12	25368452	.	G	A	2.47e-05	9.87939e-05
12	25368454	.	C	T	8.24e-06	3.29593e-05
12	25368455	.	G	A	2.47e-05	9.87939e-05
12	25368462	rs4362222	C	T	1	0
12	25368467	.	C	T	8.24e-06	3.29593e-05
12	25368470	.	A	G	8.24e-06	3.29593e-05
12	25368472	.	G	A	8.24e-06	3.29593e-05
12	25368497	.	G	A	1.65e-05	6.59973e-05
12	25378544	.	T	G	8.24e-06	3.29593e-05
12	25378545	.	T	C	8.24e-06	3.29593e-05
12	25378566	.	T	C	8.24e-06	3.29593e-05
12	25378575	rs138669124	A	T	8.24e-06	3.29593e-05
12	25378585	.	C	T	8.24e-06	3.29593e-05
12	25378586	.	C	T	8.24e-06	3.29593e-05
12	25378587	.	A	G	2.47e-05	9.87939e-05
12	25378591	.	C	T	2.47e-05	9.87939e-05
12	25378609	.	G	A	2.47e-05	9.87939e-05
12	25378615	.	T	C	8.24e-06	3.29593e-05
12	25378617	.	T	C	8.24e-06	3.29593e-05
12	25378618	.	G	C	8.24e-06	3.29593e-05
12	25378628	.	T	A	8.24e-06	3.29593e-05
12	25378647	.	T	G	8.24e-06	3.29593e-05
12	25378664	.	C	T	8.24e-06	3.29593e-05
12	25378676	.	C	A	1.65e-05	6.59973e-05
12	25380194	.	T	C	0.000173	0.000691701
12	25380209	.	G	A	3.3e-05	0.000131989
12	25380228	.	C	G	8.24e-06	3.29593e-05
12	25380234	.	C	G	8.24e-06	3.29593e-05
12	25380236	.	A	G	3.3e-05	0.000131989
12	25380238	.	T	C	8.24e-06	3.29593e-05
12	25380248	.	C	T	8.24e-06	3.29593e-05
12	25380308	.	G	C	2.47e-05	9.87939e-05
12	25398226	.	T	C	3.3e-05	0.000131989
12	25398229	rs113623140	G	A	0.00019	0.000759639
12	25398259	.	C	T	3.3e-05	0.000131989
12	25398264	.	A	G	8.24e-06	3.29593e-05
12	25398268	.	A	G	8.24e-06	3.29593e-05
12	25398279	rs104894365	C	T	8.24e-06	3.29593e-05
12	25398280	.	G	A	8.24e-06	3.29593e-05
12	25398284	rs121913529	C	T	1.65e-05	6.59973e-05
12	25398285	rs121913530	C	A	1.65e-05	6.59973e-05
12	25398295	rs147406419	T	C	0.000297	0.00118712
12	25398321	.	T	C	2.47e-05	9.87939e-05
12	44161921	.	A	C	3.3e-05	0.000131989
12	44161925	.	C	T	8.24e-06	3.29593e-05
12	44161927	rs56312115	A	G	0.000305	0.00121907
12	44161930	.	A	C	8.24e-06	3.29593e-05
12	44161941	.	A	C	8.24e-06	3.29593e-05
12	44161948	.	C	T	2.47e-05	9.87939e-05
12	44161949	.	G	A	3.3e-05	0.000131989
12	44161954	.	C	T	8.24e-06	3.29593e-05
12	44161958	.	A	G	8.24e-06	3.29593e-05
12	44161964	.	G	A	1.65e-05	6.59973e-05
12	44161968	.	A	G	8.24e-06	3.29593e-05
12	44161972	rs143625818	A	T	4.94e-05	0.000197576
12	44161977	.	G	A	8.24e-06	3.29593e-05
12	44161980	.	G	A	1.65e-05	6.59973e-05
12	44161990	.	A	G	8.24e-06	3.29593e-05
12	44161991	rs138116867	T	C	8.24e-06	3.29593e-05
12	44161996	.	C	A	8.24e-06	3.29593e-05
12	44162013	rs115877973	G	A	5.77e-05	0.000230767
12	44162031	rs141039652	T	A	0.000338	0.00135086
12	44162037	.	A	G	9.06e-05	0.000362318
12	44162045	.	G	T	8.24e-06	3.29593e-05
12	44162058	.	C	A	8.24e-06	3.29593e-05
12	44162063	.	A	T	8.24e-06	3.29593e-05
12	44162068	.	C	G	8.24e-06	3.29593e-05
12	44165018	.	T	C	8.24e-06	3.29593e-05
12	44165044	.	A	C	8.24e-06	3.29593e-05
12	44165046	.	C	G	8.24e-06	3.29593e-05
12	44165049	.	G	C	8.24e-06	3.29593e-05
12	44165067	.	A	C	2.47e-05	9.87939e-05
12	44165084	.	G	A	8.24e-06	3.29593e-05
12	44165088	.	C	T	1.65e-05	6.59973e-05
12	44165091	.	C	A	8.24e-06	3.29593e-05
12	44165092	.	A	C	2.47e-05	9.87939e-05
12	44165105	.	G	A	8.24e-06	3.29593e-05
12	44165109	.	A	G	8.24e-06	3.29593e-05
12	44165125	.	G	A	8.24e-06	3.29593e-05
12	44165127	.	T	C	8.24e-06	3.29593e-05
12	44165129	.	C	T	1.65e-05	6.59973e-05
12	44165134	.	T	C	8.24e-06	3.29593e-05
12	44165148	.	C	T	8.24e-06	3.29593e-05
12	44165151	.	C	T	3.3e-05	0.000131989
12	44165152	rs17851028	G	A	0.000717	0.00286286
12	44165158	.	T	G	8.24e-06	3.29593e-05
12	44165164	.	C	T	8.24e-06	3.29593e-05
12	44165993	rs56338336	C	G	0.00582	0.0229436
12	44166001	.	C	G	5.77e-05	0.000230767
12	44166009	.	C	T	8.24e-06	3.29593e-05
12	44166018	.	A	G	8.24e-06	3.29593e-05
12	44166020	.	A	G	2.47e-05	9.87939e-05
12	44166027	.	A	G	1.65e-05	6.59973e-05
12	44166058	.	G	T	8.24e-06	3.29593e-05
12	44166064	.	A	G	8.24e-06	3.29593e-05
12	44166067	.	A	C	8.24e-06	3.29593e-05
12	44166074	.	A	G	8.24e-06	3.29593e-05
12	44166078	.	A	G	8.24e-06	3.29593e-05
12	44166081	.	A	G	8.24e-06	3.29593e-05
12	44166082	.	C	T	8.24e-06	3.29593e-05
12	44166089	.	G	A	1.65e-05	6.59973e-05
12	44166090	.	C	T	1.65e-05	6.59973e-05
12	44166098	.	T	C	3.3e-05	0.000131989
12	44166099	.	G	C	8.24e-06	3.29593e-05
12	44166100	.	A	T	8.24e-06	3.29593e-05
12	44166102	.	C	A	8.24e-06	3.29593e-05
12	44166106	rs147079926	G	C	8.24e-06	3.29593e-05
12	44166107	.	C	T	8.24e-06	3.29593e-05
12	44166112	.	T	G	8.24e-06	3.29593e-05
12	44166120	.	G	C	8.24e-06	3.29593e-05
12	44166131	.	T	C	1.65e-05	6.59973e-05
12	44166137	.	A	T	8.24e-06	3.29593e-05
12	44166139	.	A	C	1.65e-05	6.59973e-05
12	44166142	.	A	G	1.65e-05	6.59973e-05
12	44166144	.	A	T	8.24e-06	3.29593e-05
12	44166145	.	G	T	8.24e-06	3.29593e-05
12	44166149	.	A	G	8.24e-06	3.29593e-05
12	44166151	.	A	T	8.24e-06	3.29593e-05
12	44166154	.	T	A	0.000107	0.000427886
12	44166159	.	G	A	8.24e-06	3.29593e-05
12	44166711	.	A	C	8.24e-06	3.29593e-05
12	44166729	.	T	C	8.24e-06	3.29593e-05
12	44166730	.	C	T	5.77e-05	0.000230767
12	44166746	.	G	T	1.65e-05	6.59973e-05
12	44166752	.	C	A	8.24e-06	3.29593e-05
12	44166753	rs141209982	A	G	0.000305	0.00121907
12	44166758	.	T	C	4.94e-05	0.000197576
12	44166771	rs114951157	C	T	8.24e-06	3.29593e-05
12	44166772	rs186194251	G	A	4.12e-05	0.000164783
12	44166785	rs137949295	T	C	3.3e-05	0.000131989
12	44166816	.	G	C	8.24e-06	3.29593e-05
12	44166822	.	G	C	2.47e-05	9.87939e-05
12	44166829	rs191097365	A	G	8.24e-06	3.29593e-05
12	44166836	.	C	T	1.65e-05	6.59973e-05
12	44166837	.	G	A	2.47e-05	9.87939e-05
12	44166862	rs149453390	A	T	8.24e-06	3.29593e-05
12	44167775	.	A	G	1.65e-05	6.59973e-05
12	44167784	.	C	T	8.24e-06	3.29593e-05
12	44167786	.	G	A	0.000107	0.000427886
12	44167794	.	G	A	8.24e-06	3.29593e-05
12	44167807	rs111935971	G	A	1.65e-05	6.59973e-05
12	44167813	.	G	A	8.24e-06	3.29593e-05
12	44167818	.	A	G	8.24e-06	3.29593e-05
12	44167821	.	A	T	8.24e-06	3.29593e-05
12	44167828	.	G	T	8.24e-06	3.29593e-05
12	44171436	rs144854858	T	C	0.000297	0.00118712
12	44171447	.	A	G	8.24e-06	3.29593e-05
12	44171458	.	C	T	5.77e-05	0.000230767
12	44171465	.	G	A	3.3e-05	0.000131989
12	44171474	.	G	C	8.24e-06	3.29593e-05
12	44171476	.	G	T	3.3e-05	0.000131989
12	44171477	.	A	T	8.24e-06	3.29593e-05
12	44171479	.	G	A	3.3e-05	0.000131989
12	44171482	.	G	A	8.24e-06	3.29593e-05
12	44171487	.	C	T	1.65e-05	6.59973e-05
12	44171501	.	A	G	8.24e-06	3.29593e-05
12	44171502	.	T	C	3.3e-05	0.000131989
12	44171507	.	A	T	8.24e-06	3.29593e-05
12	44171523	.	A	C	8.24e-06	3.29593e-05
12	44171541	rs140210540	T	C	8.24e-05	0.000329532
12	44171552	.	G	T	2.47e-05	9.87939e-05
12	44171992	.	T	G	8.24e-06	3.29593e-05
12	44171996	.	G	A	1.65e-05	6.59973e-05
12	44171998	.	T	C	1.65e-05	6.59973e-05
12	44172014	.	T	C	2.47e-05	9.87939e-05
12	44172019	.	G	T	8.24e-06	3.29593e-05
12	44172024	.	T	G	8.24e-06	3.29593e-05
12	44172029	.	T	C	1.65e-05	6.59973e-05
12	44172034	rs145622820	G	C	1.65e-05	6.59973e-05
12	44172038	.	G	C	8.24e-06	3.29593e-05
12	44172041	rs121908002	C	T	0.000181	0.000723672
12	44172042	.	A	G	8.24e-06	3.29593e-05
12	44172044	.	G	A	8.24e-06	3.29593e-05
12	44172045	.	G	A	8.24e-06	3.29593e-05
12	44172053	.	A	G	3.3e-05	0.000131989
12	44172063	.	A	G	8.24e-06	3.29593e-05
12	44172064	.	T	C	8.24e-06	3.29593e-05
12	44172070	.	A	T	8.24e-06	3.29593e-05
12	44172080	rs115573494	C	A	0.000313	0.00125102
12	44172081	.	A	T	1.65e-05	6.59973e-05
12	44172087	.	T	A	8.24e-06	3.29593e-05
12	44172088	.	T	A	0.000115	0.000459868
12	44172099	.	T	C	8.24e-06	3.29593e-05
12	44172108	.	A	C	8.24e-06	3.29593e-05
12	44176108	.	A	G	8.24e-06	3.29593e-05
12	44176111	.	G	A	8.24e-06	3.29593e-05
12	44176118	.	T	A	8.24e-06	3.29593e-05
12	44176129	.	G	A	8.24e-06	3.29593e-05
12	44176130	rs147301051	A	T	8.24e-06	3.29593e-05
12	44176133	.	C	G	8.24e-06	3.29593e-05
12	44176141	.	G	A	8.24e-06	3.29593e-05
12	44176158	.	T	C	2.47e-05	9.87939e-05
12	44176160	.	G	T	8.24e-06	3.29593e-05
12	44176168	.	C	T	8.24e-06	3.29593e-05
12	44176169	.	G	A	2.47e-05	9.87939e-05
12	44176186	.	G	T	8.24e-06	3.29593e-05
12	44176197	.	C	T	8.24e-06	3.29593e-05
12	44176241	.	A	T	8.24e-06	3.29593e-05
12	44176249	.	C	T	8.24e-06	3.29593e-05
12	44176250	.	G	A	9.06e-05	0.000362318
12	44176252	.	G	A	8.24e-06	3.29593e-05
12	44176266	.	C	T	8.24e-06	3.29593e-05
12	44176277	.	T	C	8.24e-06	3.29593e-05
12	44176279	.	T	G	1.65e-05	6.59973e-05
12	44176291	.	G	A	1.65e-05	6.59973e-05
12	44176292	.	T	C	6.59e-05	0.000263557
12	44177481	.	T	C	8.24e-06	3.29593e-05
12	44177488	.	A	G	1.65e-05	6.59973e-05
12	44177508	rs4251583	A	G	0.000519	0.00207331
12	44177510	rs114820168	C	T	0.000264	0.0010553
12	44177511	rs55944915	G	A	0.011	0.0428059
12	44177516	.	C	G	1.65e-05	6.59973e-05
12	44180204	.	A	G	3.3e-05	0.000131989
12	44180214	.	G	A	8.24e-06	3.29593e-05
12	44180217	.	G	T	1.65e-05	6.59973e-05
12	44180235	.	A	C	8.24e-06	3.29593e-05
12	44180238	.	A	G	8.24e-06	3.29593e-05
12	44180241	.	A	G	8.24e-06	3.29593e-05
12	44180242	rs146538989	T	C	2.47e-05	9.87939e-05
12	44180253	.	A	G	8.24e-06	3.29593e-05
12	44180254	.	T	C	8.24e-06	3.29593e-05
12	44180274	.	G	A	8.24e-06	3.29593e-05
12	44180292	.	G	A	8.24e-06	3.29593e-05
12	44180295	rs4251545	G	A	0.115	0.344951
12	44180299	.	T	C	8.24e-06	3.29593e-05
12	44180304	.	T	G	1.65e-05	6.59973e-05
12	44180306	.	T	G	8.24e-06	3.29593e-05
12	44180307	.	G	C	8.24e-06	3.29593e-05
12	44180310	.	G	A	8.24e-06	3.29593e-05
12	44180311	.	C	G	8.24e-06	3.29593e-05
12	44180314	.	G	C	8.24e-06	3.29593e-05
12	44180319	.	T	A	8.24e-06	3.29593e-05
12	44180320	.	G	C	1.65e-05	6.59973e-05
12	44180324	.	G	A	3.3e-05	0.000131989
12	44180327	rs144842940	T	C	8.24e-06	3.29593e-05
12	44180342	.	G	C	1.65e-05	6.59973e-05
12	44180347	.	C	A	2.47e-05	9.87939e-05
12	44180351	rs138719119	C	T	8.24e-06	3.29593e-05
12	44180357	.	G	T	8.24e-06	3.29593e-05
12	44180361	.	G	A	8.24e-06	3.29593e-05
12	44180486	.	C	G	8.24e-06	3.29593e-05
12	44180500	.	A	G	8.24e-06	3.29593e-05
12	44180501	rs148873968	G	A	2.47e-05	9.87939e-05
12	44180502	.	A	T	1.65e-05	6.59973e-05
12	44180506	.	G	A	8.24e-06	3.29593e-05
12	44180508	.	C	T	8.24e-06	3.29593e-05
12	44180522	.	T	C	8.24e-06	3.29593e-05
12	52345523	.	T	G	9.57e-06	3.82791e-05
12	52345525	.	A	G	1.91e-05	7.63964e-05
12	52345538	.	C	T	9.26e-06	3.70391e-05
12	52345542	.	C	T	9.17e-06	3.66792e-05
12	52345549	.	T	G	9.11e-06	3.64392e-05
12	52345550	.	C	T	9.09e-06	3.63592e-05
12	52345553	.	C	T	9.09e-06	3.63592e-05
12	52345554	.	C	T	3.63e-05	0.000145187
12	52345557	.	C	T	9.06e-06	3.62392e-05
12	52345562	.	C	A	9.05e-06	3.61992e-05
12	52345563	.	C	T	9.05e-06	3.61992e-05
12	52345581	.	C	T	9.1e-06	3.63992e-05
12	52345582	.	G	A	9.13e-06	3.65192e-05
12	52345585	.	G	C	2.78e-05	0.000111192
12	52345592	.	G	C	2.79e-05	0.000111592
12	52345593	.	C	G	9.31e-06	3.72391e-05
12	52345594	.	G	T	9.31e-06	3.72391e-05
12	52345597	.	T	G	5.6e-05	0.000223969
12	52345599	.	C	G	1.87e-05	7.47965e-05
12	52345602	.	G	T	9.35e-06	3.73991e-05
12	52345609	.	G	C	9.36e-06	3.74391e-05
12	52345612	.	G	A	9.37e-06	3.74791e-05
12	52369061	.	C	T	8.24e-06	3.29593e-05
12	52369077	.	C	G	8.24e-06	3.29593e-05
12	52369080	rs143851615	G	A	0.00166	0.0066125
12	52369091	.	C	T	8.24e-06	3.29593e-05
12	52369092	.	G	A	8.24e-06	3.29593e-05
12	52369100	.	C	T	8.24e-06	3.29593e-05
12	52369110	rs143486670	C	T	9.06e-05	0.000362318
12	52369114	.	A	G	8.24e-06	3.29593e-05
12	52369136	.	A	T	8.24e-06	3.29593e-05
12	52369167	.	C	A	8.24e-06	3.29593e-05
12	52369173	.	A	G	1.65e-05	6.59973e-05
12	52369176	.	G	A	1.65e-05	6.59973e-05
12	52369188	.	T	G	8.24e-06	3.29593e-05
12	52369191	rs114638064	C	T	0.000181	0.000723672
12	52369192	.	G	A	8.24e-06	3.29593e-05
12	52369218	.	G	A	4.12e-05	0.000164783
12	52369228	.	C	T	8.24e-06	3.29593e-05
12	52369229	.	G	A	8.24e-06	3.29593e-05
12	52369233	.	C	T	8.24e-06	3.29593e-05
12	52369269	.	C	T	1.65e-05	6.59973e-05
12	52369272	.	C	T	8.24e-06	3.29593e-05
12	52369281	.	G	T	8.24e-06	3.29593e-05
12	52369287	.	T	G	8.24e-06	3.29593e-05
12	52370115	.	C	T	8.24e-06	3.29593e-05
12	52370120	.	A	G	8.24e-06	3.29593e-05
12	52370121	.	G	A	8.24e-06	3.29593e-05
12	52370127	.	T	C	6.59e-05	0.000263557
12	52370135	.	C	T	1.65e-05	6.59973e-05
12	52370136	.	G	A	1.65e-05	6.59973e-05
12	52370140	.	A	C	1.65e-05	6.59973e-05
12	52370141	.	T	C	8.24e-06	3.29593e-05
12	52370151	.	G	A	9.06e-05	0.000362318
12	52370160	.	G	A	8.24e-06	3.29593e-05
12	52370173	.	G	A	8.24e-06	3.29593e-05
12	52370175	rs139862116	C	T	5.77e-05	0.000230767
12	52370181	rs115556161	G	A	0.00146	0.00581872
12	52370182	.	G	A	8.24e-06	3.29593e-05
12	52370187	.	C	T	2.47e-05	9.87939e-05
12	52370190	.	C	G	8.24e-06	3.29593e-05
12	52370210	.	T	C	1.65e-05	6.59973e-05
12	52370211	.	T	C	8.24e-06	3.29593e-05
12	52370217	.	C	G	8.24e-06	3.29593e-05
12	52370235	rs147902089	T	C	4.12e-05	0.000164783
12	52370242	.	G	A	1.65e-05	6.59973e-05
12	52370246	.	A	G	8.24e-06	3.29593e-05
12	52370251	.	A	C	8.24e-06	3.29593e-05
12	52370255	.	G	A	1.65e-05	6.59973e-05
12	52370264	.	T	G	8.24e-06	3.29593e-05
12	52370269	.	A	G	8.24e-06	3.29593e-05
12	52370292	.	G	A	5.77e-05	0.000230767
12	52370309	.	A	G	8.24e-06	3.29593e-05
12	52370312	.	C	T	8.24e-06	3.29593e-05
12	52370313	rs189613683	G	A	0.00174	0.00692979
12	52370331	.	C	T	1.65e-05	6.59973e-05
12	52370332	.	G	A	1.65e-05	6.59973e-05
12	52370337	.	C	T	8.24e-06	3.29593e-05
12	52370343	.	C	T	8.24e-06	3.29593e-05
12	52370348	.	G	A	1.65e-05	6.59973e-05
12	52370356	.	T	C	8.24e-06	3.29593e-05
12	52374761	.	C	G	8.24e-06	3.29593e-05
12	52374773	.	C	T	8.24e-06	3.29593e-05
12	52374805	.	G	A	1.65e-05	6.59973e-05
12	52374806	.	A	G	8.24e-06	3.29593e-05
12	52374844	.	C	G	0.03	0.111319
12	52374845	.	C	T	8.24e-06	3.29593e-05
12	52374851	.	A	G	0.00197	0.00784128
12	52374856	.	T	G	0.00229	0.0091077
12	52374861	.	A	G	0.000387	0.0015465
12	52374867	.	C	G	1.65e-05	6.59973e-05
12	52374870	rs148283590	T	G	0.00402	0.0159192
12	52374872	.	A	G	2.47e-05	9.87939e-05
12	52374876	.	T	A	1.65e-05	6.59973e-05
12	52374887	.	C	T	8.24e-06	3.29593e-05
12	52374916	.	A	G	8.24e-06	3.29593e-05
12	52374919	.	G	A	8.24e-06	3.29593e-05
12	52374930	.	C	T	8.24e-06	3.29593e-05
12	52374942	.	G	A	8.24e-06	3.29593e-05
12	52374946	.	T	C	8.24e-06	3.29593e-05
12	52376518	.	C	G	5.96e-05	0.000238364
12	52376523	rs191020997	C	T	5.94e-05	0.000237565
12	52376556	.	G	A	0.000122	0.000487851
12	52376590	.	T	C	0.000127	0.000507839
12	52377778	.	T	C	8.24e-06	3.29593e-05
12	52377779	.	G	A	8.24e-06	3.29593e-05
12	52377780	.	C	T	8.24e-06	3.29593e-05
12	52377812	.	G	T	0.00446	0.0176421
12	52377816	rs77643569	C	T	8.24e-05	0.000329532
12	52377829	.	G	A	8.24e-06	3.29593e-05
12	52377832	rs138234168	C	T	0.000181	0.000723672
12	52377857	.	C	T	1.65e-05	6.59973e-05
12	52377858	.	G	A	4.12e-05	0.000164783
12	52377869	.	A	G	8.24e-06	3.29593e-05
12	52377870	.	C	A	8.24e-06	3.29593e-05
12	52377880	.	G	A	8.24e-06	3.29593e-05
12	52377901	.	T	G	1.65e-05	6.59973e-05
12	52377903	.	C	T	8.24e-06	3.29593e-05
12	52377937	.	C	T	1.65e-05	6.59973e-05
12	52377938	.	G	A	1.65e-05	6.59973e-05
12	52378972	.	C	T	8.24e-06	3.29593e-05
12	52378980	.	G	A	8.24e-06	3.29593e-05
12	52378990	.	G	A	8.24e-06	3.29593e-05
12	52378997	.	G	A	8.24e-06	3.29593e-05
12	52379020	.	C	T	8.24e-06	3.29593e-05
12	52379022	.	G	A	8.24e-06	3.29593e-05
12	52379023	.	G	A	8.24e-06	3.29593e-05
12	52379039	.	T	C	8.24e-06	3.29593e-05
12	52379056	.	C	T	8.24e-06	3.29593e-05
12	52379071	.	C	T	4.12e-05	0.000164783
12	52379085	.	C	G	8.24e-06	3.29593e-05
12	52379091	.	C	T	1.65e-05	6.59973e-05
12	52379094	.	C	G	8.24e-06	3.29593e-05
12	52379097	.	T	C	8.24e-06	3.29593e-05
12	52379108	.	C	T	8.24e-06	3.29593e-05
12	52379109	.	G	A	8.24e-06	3.29593e-05
12	52380608	.	G	A	8.24e-06	3.29593e-05
12	52380609	.	G	A	8.24e-06	3.29593e-05
12	52380620	rs191364762	A	G	6.59e-05	0.000263557
12	52380639	.	A	G	8.24e-06	3.29593e-05
12	52380640	.	T	C	0.000115	0.000459868
12	52380692	.	A	G	2.47e-05	9.87939e-05
12	52380709	.	G	A	1.65e-05	6.59973e-05
12	52380712	.	G	C	8.24e-06	3.29593e-05
12	52380718	.	A	G	8.24e-06	3.29593e-05
12	52385651	.	C	T	8.24e-06	3.29593e-05
12	52385657	.	A	G	1.65e-05	6.59973e-05
12	52385666	.	G	C	9.06e-05	0.000362318
12	52385678	.	C	T	0.000165	0.000659728
12	52385696	rs143166498	C	T	0.000107	0.000427886
12	52385699	.	T	G	8.24e-06	3.29593e-05
12	52385716	.	G	A	8.24e-06	3.29593e-05
12	52385726	.	A	G	1.65e-05	6.59973e-05
12	52385729	.	T	C	8.24e-06	3.29593e-05
12	52385748	.	A	G	8.24e-06	3.29593e-05
12	52385749	.	A	T	8.24e-06	3.29593e-05
12	52385751	rs148254270	A	G	0.000222	0.000887507
12	52385753	.	C	T	8.24e-06	3.29593e-05
12	52385754	.	C	T	1.65e-05	6.59973e-05
12	52385755	.	C	G	8.24e-06	3.29593e-05
12	52385767	.	A	G	2.47e-05	9.87939e-05
12	52385774	.	T	C	8.24e-06	3.29593e-05
12	52387772	.	C	T	8.24e-06	3.29593e-05
12	52387778	.	G	T	8.24e-06	3.29593e-05
12	52387779	.	T	G	8.24e-06	3.29593e-05
12	52387786	.	G	A	8.24e-06	3.29593e-05
12	52387789	.	G	A	8.24e-06	3.29593e-05
12	52387808	.	T	C	8.24e-06	3.29593e-05
12	52387816	.	C	T	5.77e-05	0.000230767
12	52387817	rs145390856	G	A	1.65e-05	6.59973e-05
12	52387833	.	C	T	1.65e-05	6.59973e-05
12	52387841	.	C	T	8.24e-06	3.29593e-05
12	52387842	.	G	A	8.24e-06	3.29593e-05
12	52387851	.	A	C	8.24e-06	3.29593e-05
12	52387852	.	G	A	8.24e-06	3.29593e-05
12	52387861	.	C	T	8.24e-06	3.29593e-05
12	52387870	.	C	T	1.65e-05	6.59973e-05
12	52387878	.	A	G	8.24e-06	3.29593e-05
12	52387880	.	G	T	8.24e-06	3.29593e-05
12	52387882	.	C	T	4.12e-05	0.000164783
12	52387883	.	G	A	4.94e-05	0.000197576
12	56474100	.	G	A	8.36e-06	3.34393e-05
12	56474112	.	C	A	8.33e-06	3.33193e-05
12	56474117	.	C	A	8.31e-06	3.32393e-05
12	56474133	.	G	A	1.66e-05	6.63972e-05
12	56474136	.	C	A	8.3e-06	3.31993e-05
12	56474139	.	G	A	8.3e-06	3.31993e-05
12	56474143	rs34379766	C	T	8.3e-06	3.31993e-05
12	56474145	.	G	A	1.66e-05	6.63972e-05
12	56474162	rs190034531	G	A	0.000807	0.00322149
12	56474163	.	G	A	8.32e-06	3.32793e-05
12	56474170	.	A	G	8.34e-06	3.33593e-05
12	56477536	.	G	A	1.65e-05	6.59973e-05
12	56477537	.	T	C	8.24e-06	3.29593e-05
12	56477541	rs56017157	C	T	0.00206	0.00819767
12	56477542	.	T	C	8.24e-06	3.29593e-05
12	56477549	.	C	T	8.24e-06	3.29593e-05
12	56477551	.	G	A	8.24e-06	3.29593e-05
12	56477570	.	G	A	8.24e-06	3.29593e-05
12	56477573	.	G	A	2.47e-05	9.87939e-05
12	56477576	.	G	A	3.3e-05	0.000131989
12	56477579	.	G	A	8.24e-06	3.29593e-05
12	56477590	.	C	T	8.24e-06	3.29593e-05
12	56477595	.	C	T	8.24e-06	3.29593e-05
12	56477596	.	A	G	8.24e-06	3.29593e-05
12	56477610	.	A	G	1.65e-05	6.59973e-05
12	56477612	.	G	A	8.24e-06	3.29593e-05
12	56477615	.	A	T	8.24e-06	3.29593e-05
12	56477624	.	G	A	8.24e-06	3.29593e-05
12	56477626	rs148902499	G	A	8.24e-06	3.29593e-05
12	56477627	.	G	A	8.24e-06	3.29593e-05
12	56477633	.	G	A	8.24e-06	3.29593e-05
12	56477635	.	G	A	8.24e-06	3.29593e-05
12	56477646	.	T	C	1.65e-05	6.59973e-05
12	56477653	.	C	T	8.24e-06	3.29593e-05
12	56477655	rs142735651	C	T	2.47e-05	9.87939e-05
12	56477662	.	C	A	8.24e-06	3.29593e-05
12	56477667	.	C	A	8.24e-06	3.29593e-05
12	56477668	.	C	T	0.000107	0.000427886
12	56477669	rs143770796	G	A	7.41e-05	0.000296345
12	56477683	.	G	A	7.41e-05	0.000296345
12	56477688	.	T	C	7.41e-05	0.000296345
12	56478791	.	G	A	8.24e-06	3.29593e-05
12	56478793	.	G	T	1.65e-05	6.59973e-05
12	56478798	.	G	C	8.24e-06	3.29593e-05
12	56478802	.	T	C	4.12e-05	0.000164783
12	56478808	.	C	T	0.000124	0.000495846
12	56478809	rs77228285	G	A	3.3e-05	0.000131989
12	56478812	.	G	T	8.24e-06	3.29593e-05
12	56478826	.	C	T	8.24e-06	3.29593e-05
12	56478830	.	A	G	8.24e-06	3.29593e-05
12	56478838	.	A	G	8.24e-06	3.29593e-05
12	56478839	.	T	C	8.24e-06	3.29593e-05
12	56478847	.	C	T	1.65e-05	6.59973e-05
12	56478848	.	C	T	8.24e-06	3.29593e-05
12	56478850	rs142358877	C	A	4.94e-05	0.000197576
12	56478851	rs146486757	C	T	8.24e-06	3.29593e-05
12	56478852	.	G	A	2.47e-05	9.87939e-05
12	56478853	.	C	T	8.24e-06	3.29593e-05
12	56478860	.	C	T	2.47e-05	9.87939e-05
12	56478861	.	G	A	8.24e-06	3.29593e-05
12	56478877	.	C	T	1.65e-05	6.59973e-05
12	56478879	.	A	G	2.47e-05	9.87939e-05
12	56478898	.	C	T	1.65e-05	6.59973e-05
12	56478903	.	T	C	8.24e-06	3.29593e-05
12	56478912	.	A	G	8.24e-06	3.29593e-05
12	56478931	.	C	T	2.47e-05	9.87939e-05
12	56478935	.	C	T	8.24e-06	3.29593e-05
12	56478938	.	C	T	9.06e-05	0.000362318
12	56478944	.	C	T	8.24e-06	3.29593e-05
12	56478947	.	C	T	8.24e-06	3.29593e-05
12	56478948	.	G	A	5.77e-05	0.000230767
12	56478958	.	G	A	8.24e-06	3.29593e-05
12	56478964	.	C	T	3.3e-05	0.000131989
12	56478965	.	G	A	8.24e-06	3.29593e-05
12	56478971	.	T	C	8.24e-06	3.29593e-05
12	56478975	.	C	T	8.24e-06	3.29593e-05
12	56478976	.	G	A	1.65e-05	6.59973e-05
12	56478996	.	C	T	8.24e-06	3.29593e-05
12	56478999	.	C	T	8.24e-06	3.29593e-05
12	56479002	.	A	C	8.24e-06	3.29593e-05
12	56479003	.	G	A	8.24e-06	3.29593e-05
12	56479008	.	C	T	0.000132	0.000527826
12	56479022	.	C	T	8.24e-06	3.29593e-05
12	56479025	.	C	T	1.65e-05	6.59973e-05
12	56479034	.	G	A	8.24e-06	3.29593e-05
12	56479037	.	C	G	4.94e-05	0.000197576
12	56479040	.	A	G	8.24e-06	3.29593e-05
12	56479045	.	G	A	8.24e-06	3.29593e-05
12	56479050	.	C	T	8.24e-06	3.29593e-05
12	56479052	.	C	T	8.24e-06	3.29593e-05
12	56479054	.	A	C	8.24e-06	3.29593e-05
12	56479058	.	G	A	8.24e-06	3.29593e-05
12	56479059	.	C	T	3.3e-05	0.000131989
12	56479070	.	G	T	8.25e-06	3.29993e-05
12	56479084	.	G	C	8.29e-06	3.31593e-05
12	56479088	rs188955993	G	A	0.00269	0.0106879
12	56479091	.	G	A	8.31e-06	3.32393e-05
12	56479094	.	T	G	5.83e-05	0.000233166
12	56480330	.	G	C	2.47e-05	9.87939e-05
12	56480339	.	T	C	8.24e-06	3.29593e-05
12	56480340	.	T	A	8.24e-06	3.29593e-05
12	56480349	rs147412657	C	T	0.000115	0.000459868
12	56480362	rs141700623	C	T	2.47e-05	9.87939e-05
12	56480373	.	A	C	8.24e-06	3.29593e-05
12	56480374	rs188795493	A	G	4.94e-05	0.000197576
12	56480377	.	G	A	8.24e-06	3.29593e-05
12	56480384	.	G	A	0.000107	0.000427886
12	56480389	.	A	G	8.24e-06	3.29593e-05
12	56480392	.	G	T	8.24e-06	3.29593e-05
12	56480397	.	G	A	8.24e-06	3.29593e-05
12	56480401	.	C	T	1.65e-05	6.59973e-05
12	56480402	.	G	A	4.12e-05	0.000164783
12	56480407	.	G	T	8.24e-06	3.29593e-05
12	56480417	.	T	G	8.24e-06	3.29593e-05
12	56480431	.	G	C	8.24e-06	3.29593e-05
12	56480435	.	G	A	1.65e-05	6.59973e-05
12	56481363	.	C	A	8.24e-06	3.29593e-05
12	56481365	.	C	T	8.24e-06	3.29593e-05
12	56481367	.	C	G	8.24e-06	3.29593e-05
12	56481369	.	T	G	8.24e-06	3.29593e-05
12	56481389	rs188312953	G	A	1.65e-05	6.59973e-05
12	56481391	.	G	A	3.3e-05	0.000131989
12	56481395	.	C	T	8.24e-06	3.29593e-05
12	56481412	.	A	G	8.24e-06	3.29593e-05
12	56481424	rs56107455	C	T	0.00061	0.00243628
12	56481576	.	T	G	8.24e-06	3.29593e-05
12	56481585	.	A	G	8.24e-06	3.29593e-05
12	56481588	.	C	T	8.24e-06	3.29593e-05
12	56481625	.	G	C	8.24e-06	3.29593e-05
12	56481630	.	A	G	8.24e-06	3.29593e-05
12	56481631	.	C	A	8.24e-06	3.29593e-05
12	56481635	.	A	T	4.94e-05	0.000197576
12	56481640	.	G	T	8.24e-06	3.29593e-05
12	56481642	.	G	A	8.24e-06	3.29593e-05
12	56481648	.	A	G	8.24e-06	3.29593e-05
12	56481650	.	G	A	8.24e-06	3.29593e-05
12	56481654	.	A	T	8.24e-06	3.29593e-05
12	56481656	.	T	G	8.24e-06	3.29593e-05
12	56481659	.	G	A	8.24e-06	3.29593e-05
12	56481661	rs79638498	C	T	1.65e-05	6.59973e-05
12	56481662	.	G	A	8.24e-06	3.29593e-05
12	56481664	.	G	A	6.59e-05	0.000263557
12	56481694	.	C	A	8.24e-06	3.29593e-05
12	56481735	rs77365107	G	C	0.00325	0.0128948
12	56481775	rs78663322	A	G	0.011	0.0428059
12	56481800	.	C	T	8.24e-06	3.29593e-05
12	56481811	.	C	T	8.24e-06	3.29593e-05
12	56481812	.	G	A	1.65e-05	6.59973e-05
12	56481821	.	A	G	1.65e-05	6.59973e-05
12	56481825	.	C	T	8.24e-06	3.29593e-05
12	56481833	.	C	A	8.24e-06	3.29593e-05
12	56481844	.	C	T	8.24e-06	3.29593e-05
12	56481859	.	C	T	8.24e-06	3.29593e-05
12	56481862	.	G	A	8.24e-06	3.29593e-05
12	56481863	.	T	C	2.47e-05	9.87939e-05
12	56481871	.	A	T	8.24e-06	3.29593e-05
12	56481874	.	C	T	2.47e-05	9.87939e-05
12	56481876	.	A	G	8.24e-06	3.29593e-05
12	56481879	.	T	C	2.47e-05	9.87939e-05
12	56481882	.	C	T	1.65e-05	6.59973e-05
12	56481901	.	C	T	2.47e-05	9.87939e-05
12	56481905	.	C	T	2.47e-05	9.87939e-05
12	56481906	.	C	G	3.3e-05	0.000131989
12	56481908	.	A	G	8.24e-06	3.29593e-05
12	56481925	rs149635848	G	A	6.59e-05	0.000263557
12	56481941	rs143406438	G	A	1.65e-05	6.59973e-05
12	56481944	.	C	T	1.65e-05	6.59973e-05
12	56481946	.	C	T	8.24e-06	3.29593e-05
12	56481947	.	G	A	3.3e-05	0.000131989
12	56482344	.	C	G	8.24e-06	3.29593e-05
12	56482362	.	G	T	8.24e-06	3.29593e-05
12	56482388	.	A	G	8.24e-06	3.29593e-05
12	56482393	rs137870123	A	G	8.24e-06	3.29593e-05
12	56482420	.	G	T	1.65e-05	6.59973e-05
12	56482422	.	G	A	8.24e-06	3.29593e-05
12	56482432	.	G	C	1.65e-05	6.59973e-05
12	56482444	.	G	A	8.24e-06	3.29593e-05
12	56482549	.	T	C	1.65e-05	6.59973e-05
12	56482559	.	G	A	8.24e-05	0.000329532
12	56482577	.	C	T	8.24e-06	3.29593e-05
12	56482578	.	G	A	8.24e-06	3.29593e-05
12	56482592	.	G	C	8.24e-06	3.29593e-05
12	56482602	.	C	T	8.24e-06	3.29593e-05
12	56482604	.	G	A	8.24e-06	3.29593e-05
12	56482605	.	C	T	8.24e-06	3.29593e-05
12	56482614	rs140648008	C	T	0.000486	0.00194164
12	56482632	.	T	C	7.41e-05	0.000296345
12	56482641	.	C	T	2.47e-05	9.87939e-05
12	56482642	.	G	A	2.47e-05	9.87939e-05
12	56482644	.	C	A	5.77e-05	0.000230767
12	56482649	.	A	G	0.000157	0.000627754
12	56486528	.	C	G	8.24e-06	3.29593e-05
12	56486535	.	C	G	8.24e-06	3.29593e-05
12	56486536	.	C	G	1.65e-05	6.59973e-05
12	56486538	.	T	C	8.24e-06	3.29593e-05
12	56486539	.	G	A	8.24e-06	3.29593e-05
12	56486561	.	C	T	8.24e-06	3.29593e-05
12	56486567	.	G	A	1.65e-05	6.59973e-05
12	56486570	.	G	A	8.24e-06	3.29593e-05
12	56486575	rs12320176	A	G	0.000354	0.00141475
12	56486583	.	C	T	4.12e-05	0.000164783
12	56486584	.	G	A	8.24e-06	3.29593e-05
12	56486591	.	A	G	8.24e-06	3.29593e-05
12	56486592	rs139868331	C	T	5.77e-05	0.000230767
12	56486593	.	G	A	8.24e-06	3.29593e-05
12	56486607	.	G	A	8.24e-06	3.29593e-05
12	56486765	.	C	T	1.65e-05	6.59973e-05
12	56486767	.	C	T	5.77e-05	0.000230767
12	56486794	.	C	T	1.65e-05	6.59973e-05
12	56486795	.	G	A	2.47e-05	9.87939e-05
12	56486802	.	A	C	8.24e-06	3.29593e-05
12	56486810	.	C	G	8.24e-06	3.29593e-05
12	56486811	.	T	C	8.24e-06	3.29593e-05
12	56486815	.	G	T	8.24e-06	3.29593e-05
12	56486829	.	T	C	8.24e-06	3.29593e-05
12	56486837	.	C	T	8.24e-06	3.29593e-05
12	56486840	.	T	G	2.47e-05	9.87939e-05
12	56486848	.	G	A	0.000898	0.00358394
12	56486857	.	A	G	8.24e-06	3.29593e-05
12	56487130	.	C	T	8.24e-06	3.29593e-05
12	56487135	.	C	T	1.65e-05	6.59973e-05
12	56487142	.	T	C	8.24e-06	3.29593e-05
12	56487149	.	T	C	8.24e-06	3.29593e-05
12	56487162	rs2229045	G	A	0.000239	0.000955429
12	56487180	.	C	T	8.24e-06	3.29593e-05
12	56487181	.	T	A	2.47e-05	9.87939e-05
12	56487184	.	C	T	1.65e-05	6.59973e-05
12	56487185	.	G	A	1.65e-05	6.59973e-05
12	56487201	rs2229046	T	C	0.065	0.220938
12	56487210	.	G	C	1.65e-05	6.59973e-05
12	56487211	.	C	T	8.24e-06	3.29593e-05
12	56487212	rs144549266	G	A	6.59e-05	0.000263557
12	56487219	.	T	C	2.47e-05	9.87939e-05
12	56487220	.	A	G	8.24e-06	3.29593e-05
12	56487231	.	T	C	8.24e-06	3.29593e-05
12	56487235	.	C	A	8.24e-06	3.29593e-05
12	56487237	.	G	T	8.24e-06	3.29593e-05
12	56487270	.	G	C	8.24e-06	3.29593e-05
12	56487278	.	G	A	0.000667	0.00266355
12	56487279	.	G	A	2.47e-05	9.87939e-05
12	56487281	.	G	A	8.24e-06	3.29593e-05
12	56487282	.	G	A	8.24e-06	3.29593e-05
12	56487285	.	T	C	8.24e-06	3.29593e-05
12	56487296	.	G	C	8.24e-06	3.29593e-05
12	56487300	.	A	G	8.24e-06	3.29593e-05
12	56487317	.	G	A	0.000148	0.000591781
12	56487320	.	C	T	1.65e-05	6.59973e-05
12	56487321	.	G	C	8.24e-06	3.29593e-05
12	56487322	.	C	T	1.65e-05	6.59973e-05
12	56487323	rs149951770	G	A	0.000264	0.0010553
12	56487333	.	C	T	8.24e-06	3.29593e-05
12	56487334	rs182692782	G	T	1.65e-05	6.59973e-05
12	56487335	.	G	A	8.24e-06	3.29593e-05
12	56487556	.	G	A	1.65e-05	6.59973e-05
12	56487560	rs146593760	A	T	0.000799	0.00318962
12	56487564	.	G	T	8.24e-06	3.29593e-05
12	56487582	.	C	T	1.65e-05	6.59973e-05
12	56487592	.	T	A	1.65e-05	6.59973e-05
12	56487605	rs145108143	G	A	8.24e-05	0.000329532
12	56487610	.	G	A	5.77e-05	0.000230767
12	56487618	rs140670767	C	T	0.000231	0.000923467
12	56487628	.	C	A	8.24e-06	3.29593e-05
12	56487629	.	G	A	8.24e-06	3.29593e-05
12	56487631	.	A	T	8.24e-06	3.29593e-05
12	56487634	.	T	C	8.24e-06	3.29593e-05
12	56487636	.	T	C	8.24e-06	3.29593e-05
12	56487640	.	C	T	8.24e-06	3.29593e-05
12	56487641	.	G	A	2.47e-05	9.87939e-05
12	56487648	.	T	C	9.06e-05	0.000362318
12	56487653	.	G	T	8.24e-06	3.29593e-05
12	56487657	rs55880327	G	C	0.00194	0.00772245
12	56487658	.	A	T	8.24e-06	3.29593e-05
12	56487663	.	C	T	8.24e-06	3.29593e-05
12	56487664	rs147888915	T	C	8.24e-06	3.29593e-05
12	56487677	.	A	G	8.24e-06	3.29593e-05
12	56487684	.	C	T	8.24e-06	3.29593e-05
12	56487880	.	C	G	8.24e-06	3.29593e-05
12	56487891	.	G	A	8.24e-06	3.29593e-05
12	56487907	.	G	A	1.65e-05	6.59973e-05
12	56487910	.	C	T	4.12e-05	0.000164783
12	56487911	.	G	C	8.24e-06	3.29593e-05
12	56487917	.	T	C	8.24e-06	3.29593e-05
12	56487920	.	T	G	8.24e-06	3.29593e-05
12	56487921	.	C	T	5.77e-05	0.000230767
12	56487930	.	C	T	2.47e-05	9.87939e-05
12	56487931	.	G	A	2.47e-05	9.87939e-05
12	56487942	.	C	T	8.24e-06	3.29593e-05
12	56487967	.	T	C	1.65e-05	6.59973e-05
12	56487972	.	C	T	3.3e-05	0.000131989
12	56488186	.	G	C	8.24e-06	3.29593e-05
12	56488199	.	G	A	8.24e-06	3.29593e-05
12	56488206	.	A	G	8.24e-05	0.000329532
12	56488210	rs141636701	G	A	8.24e-06	3.29593e-05
12	56488212	.	C	T	8.24e-06	3.29593e-05
12	56488215	.	T	C	1.65e-05	6.59973e-05
12	56488219	.	C	T	2.47e-05	9.87939e-05
12	56488252	.	C	T	8.24e-06	3.29593e-05
12	56488255	.	G	A	8.24e-06	3.29593e-05
12	56488261	rs56073151	C	T	0.000231	0.000923467
12	56488263	.	A	C	8.24e-06	3.29593e-05
12	56488274	.	G	T	8.24e-06	3.29593e-05
12	56488283	.	A	G	2.47e-05	9.87939e-05
12	56488293	.	A	C	4.94e-05	0.000197576
12	56488300	.	C	T	8.24e-06	3.29593e-05
12	56488311	.	T	G	8.24e-06	3.29593e-05
12	56488312	.	C	T	4.12e-05	0.000164783
12	56488314	.	G	C	0.000955	0.00381089
12	56488317	.	C	G	8.24e-06	3.29593e-05
12	56488324	rs143726790	G	A	1.65e-05	6.59973e-05
12	56488332	.	C	T	8.24e-06	3.29593e-05
12	56488334	.	C	T	8.24e-06	3.29593e-05
12	56489052	rs151083303	C	G	4.12e-05	0.000164783
12	56489054	.	G	A	8.24e-06	3.29593e-05
12	56489060	.	C	T	8.24e-06	3.29593e-05
12	56489081	.	C	G	8.24e-06	3.29593e-05
12	56489083	rs55702663	G	C	8.24e-06	3.29593e-05
12	56489084	rs141054346	G	A	3.3e-05	0.000131989
12	56489092	rs150262923	C	T	8.24e-05	0.000329532
12	56489460	.	T	C	3.3e-05	0.000131989
12	56489462	.	A	C	8.24e-06	3.29593e-05
12	56489466	.	T	C	8.24e-06	3.29593e-05
12	56489489	.	T	C	8.24e-06	3.29593e-05
12	56489505	.	T	C	8.24e-06	3.29593e-05
12	56489508	.	T	C	8.24e-06	3.29593e-05
12	56489514	.	G	C	1.65e-05	6.59973e-05
12	56489515	.	C	T	1.65e-05	6.59973e-05
12	56489516	rs139022684	G	A	2.47e-05	9.87939e-05
12	56489534	.	C	T	8.24e-06	3.29593e-05
12	56489540	.	C	T	8.24e-06	3.29593e-05
12	56489541	.	G	A	4.12e-05	0.000164783
12	56489543	.	C	T	8.24e-06	3.29593e-05
12	56489544	.	G	A	8.24e-06	3.29593e-05
12	56489545	.	G	A	6.59e-05	0.000263557
12	56489557	.	A	C	4.12e-05	0.000164783
12	56489576	rs142303928	T	C	5.77e-05	0.000230767
12	56489583	.	G	A	1.65e-05	6.59973e-05
12	56489584	.	G	C	8.24e-06	3.29593e-05
12	56489585	.	G	C	4.12e-05	0.000164783
12	56489586	.	G	A	8.24e-06	3.29593e-05
12	56489594	.	A	G	8.24e-06	3.29593e-05
12	56490297	.	C	T	8.24e-06	3.29593e-05
12	56490302	.	G	A	3.3e-05	0.000131989
12	56490309	.	G	C	8.24e-06	3.29593e-05
12	56490323	.	A	G	1.65e-05	6.59973e-05
12	56490328	.	C	G	4.12e-05	0.000164783
12	56490347	.	G	C	8.24e-06	3.29593e-05
12	56490349	.	G	A	1.65e-05	6.59973e-05
12	56490381	rs35961836	C	T	0.000115	0.000459868
12	56490382	.	G	A	3.3e-05	0.000131989
12	56490391	.	T	A	8.24e-06	3.29593e-05
12	56490398	rs189789018	G	C	2.47e-05	9.87939e-05
12	56490484	.	G	A	0.000346	0.0013828
12	56490528	.	C	T	4.12e-05	0.000164783
12	56490529	.	C	T	8.24e-06	3.29593e-05
12	56490535	.	G	T	8.24e-06	3.29593e-05
12	56490550	.	G	A	8.24e-06	3.29593e-05
12	56490585	.	C	A	8.24e-06	3.29593e-05
12	56490587	rs55787439	T	C	1.65e-05	6.59973e-05
12	56490597	.	G	C	4.94e-05	0.000197576
12	56490603	.	A	C	8.24e-06	3.29593e-05
12	56490604	.	C	T	2.47e-05	9.87939e-05
12	56490605	.	G	A	8.24e-06	3.29593e-05
12	56490608	.	A	G	8.24e-06	3.29593e-05
12	56490618	.	A	G	8.24e-06	3.29593e-05
12	56490620	.	C	T	8.24e-06	3.29593e-05
12	56490626	.	C	T	4.12e-05	0.000164783
12	56490628	.	G	T	8.24e-06	3.29593e-05
12	56490834	.	G	A	1.65e-05	6.59973e-05
12	56490836	.	T	C	8.24e-06	3.29593e-05
12	56490838	.	G	C	8.24e-06	3.29593e-05
12	56490862	.	C	T	8.24e-06	3.29593e-05
12	56490872	.	G	A	1.65e-05	6.59973e-05
12	56490893	.	G	A	2.47e-05	9.87939e-05
12	56490894	.	G	A	8.24e-06	3.29593e-05
12	56490907	.	C	T	8.24e-06	3.29593e-05
12	56490909	.	T	A	8.24e-06	3.29593e-05
12	56490930	.	G	A	8.24e-06	3.29593e-05
12	56490944	.	A	G	8.24e-06	3.29593e-05
12	56490955	.	C	A	8.24e-06	3.29593e-05
12	56490961	.	C	T	1.65e-05	6.59973e-05
12	56490962	.	G	A	5.77e-05	0.000230767
12	56490965	rs182154425	G	T	8.24e-06	3.29593e-05
12	56490968	.	C	T	8.24e-06	3.29593e-05
12	56490975	.	G	C	8.24e-06	3.29593e-05
12	56490995	.	G	A	8.24e-06	3.29593e-05
12	56491007	.	T	C	8.24e-06	3.29593e-05
12	56491008	.	T	C	8.24e-06	3.29593e-05
12	56491011	.	C	T	8.24e-06	3.29593e-05
12	56491574	.	G	A	8.24e-06	3.29593e-05
12	56491581	.	C	G	8.24e-06	3.29593e-05
12	56491591	.	A	G	8.24e-06	3.29593e-05
12	56491592	.	T	C	5.77e-05	0.000230767
12	56491595	.	T	C	1.65e-05	6.59973e-05
12	56491604	.	T	C	8.24e-06	3.29593e-05
12	56491621	.	G	A	1.65e-05	6.59973e-05
12	56491625	.	C	T	8.24e-05	0.000329532
12	56491633	.	T	G	8.24e-06	3.29593e-05
12	56491637	.	G	A	2.47e-05	9.87939e-05
12	56491640	rs141739894	A	T	0.000124	0.000495846
12	56491641	rs147206496	C	G	8.24e-06	3.29593e-05
12	56491644	.	A	G	8.24e-06	3.29593e-05
12	56491649	.	G	A	8.24e-06	3.29593e-05
12	56491652	.	T	C	8.24e-06	3.29593e-05
12	56491660	.	C	T	8.24e-06	3.29593e-05
12	56491661	.	A	C	4.94e-05	0.000197576
12	56491698	.	A	G	8.24e-06	3.29593e-05
12	56491703	.	G	T	8.24e-05	0.000329532
12	56491710	.	T	C	1.65e-05	6.59973e-05
12	56491715	.	T	C	0.000297	0.00118712
12	56491719	.	G	T	8.24e-06	3.29593e-05
12	56492279	.	C	T	4.12e-05	0.000164783
12	56492280	.	G	A	0.000115	0.000459868
12	56492290	.	A	T	8.24e-06	3.29593e-05
12	56492340	.	G	A	2.47e-05	9.87939e-05
12	56492343	.	T	C	8.24e-06	3.29593e-05
12	56492364	.	G	A	1.65e-05	6.59973e-05
12	56492559	.	G	A	8.24e-06	3.29593e-05
12	56492560	.	T	C	8.24e-06	3.29593e-05
12	56492564	.	T	C	2.47e-05	9.87939e-05
12	56492567	.	C	G	8.24e-06	3.29593e-05
12	56492571	.	C	T	1.65e-05	6.59973e-05
12	56492581	.	C	A	8.24e-06	3.29593e-05
12	56492587	rs144558290	G	A	2.47e-05	9.87939e-05
12	56492592	.	G	A	0.000107	0.000427886
12	56492596	.	C	T	8.24e-06	3.29593e-05
12	56492597	.	G	A	2.47e-05	9.87939e-05
12	56492599	.	T	C	8.24e-06	3.29593e-05
12	56492616	.	C	T	3.3e-05	0.000131989
12	56492619	.	G	T	8.24e-06	3.29593e-05
12	56492629	.	G	A	8.24e-06	3.29593e-05
12	56492635	.	C	T	8.24e-06	3.29593e-05
12	56492636	.	G	A	8.24e-06	3.29593e-05
12	56492638	.	T	C	4.12e-05	0.000164783
12	56492645	.	A	C	8.24e-06	3.29593e-05
12	56492655	.	C	T	8.24e-06	3.29593e-05
12	56492663	.	T	A	8.24e-06	3.29593e-05
12	56492673	.	C	T	2.47e-05	9.87939e-05
12	56493441	.	T	C	3.3e-05	0.000131989
12	56493442	.	T	C	8.24e-06	3.29593e-05
12	56493456	.	G	A	8.24e-06	3.29593e-05
12	56493466	.	T	A	8.24e-06	3.29593e-05
12	56493473	.	C	T	8.24e-06	3.29593e-05
12	56493492	.	G	A	9.88e-05	0.000395102
12	56493493	.	G	A	1.65e-05	6.59973e-05
12	56493500	.	C	T	8.24e-06	3.29593e-05
12	56493501	.	G	A	8.24e-06	3.29593e-05
12	56493513	.	G	A	2.47e-05	9.87939e-05
12	56493625	.	G	C	1.65e-05	6.59973e-05
12	56493635	.	C	G	8.24e-06	3.29593e-05
12	56493638	.	G	A	8.24e-06	3.29593e-05
12	56493641	.	T	G	8.24e-06	3.29593e-05
12	56493645	.	C	T	1.65e-05	6.59973e-05
12	56493658	.	C	T	8.24e-06	3.29593e-05
12	56493662	.	A	G	8.24e-06	3.29593e-05
12	56493663	rs111656432	T	C	8.24e-06	3.29593e-05
12	56493677	rs56259600	A	G	0.000947	0.00377904
12	56493703	.	C	T	1.65e-05	6.59973e-05
12	56493706	.	G	C	8.24e-06	3.29593e-05
12	56493724	.	G	C	8.24e-06	3.29593e-05
12	56493736	.	G	A	4.12e-05	0.000164783
12	56493741	rs139267530	G	C	9.06e-05	0.000362318
12	56493747	.	C	G	8.24e-06	3.29593e-05
12	56493755	rs150001629	C	A	0.00014	0.000559804
12	56493756	.	C	T	8.24e-06	3.29593e-05
12	56493760	.	A	G	8.24e-06	3.29593e-05
12	56493763	.	C	A	2.47e-05	9.87939e-05
12	56493771	rs145259354	C	T	1.65e-05	6.59973e-05
12	56493772	.	G	A	0.000115	0.000459868
12	56493775	.	C	T	8.24e-06	3.29593e-05
12	56493784	.	C	T	8.24e-06	3.29593e-05
12	56493786	.	A	T	8.24e-06	3.29593e-05
12	56493787	.	G	C	1.65e-05	6.59973e-05
12	56493802	.	C	T	8.24e-06	3.29593e-05
12	56493803	rs149181380	G	A	5.77e-05	0.000230767
12	56493808	.	C	T	1.65e-05	6.59973e-05
12	56493960	.	C	G	1.65e-05	6.59973e-05
12	56493964	.	A	C	1.65e-05	6.59973e-05
12	56493967	.	C	A	8.24e-06	3.29593e-05
12	56493973	.	A	C	2.47e-05	9.87939e-05
12	56493986	.	G	C	8.24e-06	3.29593e-05
12	56493996	.	C	A	8.24e-06	3.29593e-05
12	56494007	.	G	A	8.24e-06	3.29593e-05
12	56494009	.	A	C	8.24e-06	3.29593e-05
12	56494013	.	T	C	8.24e-06	3.29593e-05
12	56494016	.	G	A	8.24e-06	3.29593e-05
12	56494018	.	G	C	8.24e-06	3.29593e-05
12	56494021	.	T	C	1.65e-05	6.59973e-05
12	56494025	.	G	A	8.24e-06	3.29593e-05
12	56494026	.	C	T	1.65e-05	6.59973e-05
12	56494032	.	A	T	1.65e-05	6.59973e-05
12	56494843	.	A	G	4.12e-05	0.000164783
12	56494850	.	T	C	1.65e-05	6.59973e-05
12	56494851	.	G	A	8.24e-06	3.29593e-05
12	56494858	.	C	T	1.65e-05	6.59973e-05
12	56494860	.	G	C	1.65e-05	6.59973e-05
12	56494872	rs112651994	C	T	0.000675	0.00269545
12	56494873	.	G	A	6.59e-05	0.000263557
12	56494880	.	C	T	8.24e-06	3.29593e-05
12	56494881	.	C	T	1.65e-05	6.59973e-05
12	56494882	.	G	A	1.65e-05	6.59973e-05
12	56494896	.	C	T	1.65e-05	6.59973e-05
12	56494897	.	A	G	8.24e-06	3.29593e-05
12	56494902	.	A	G	8.24e-06	3.29593e-05
12	56494908	.	C	T	9.06e-05	0.000362318
12	56494909	.	G	A	1.65e-05	6.59973e-05
12	56494914	.	T	G	8.24e-06	3.29593e-05
12	56494927	.	A	C	3.3e-05	0.000131989
12	56494932	rs77822103	T	C	0.000618	0.00246818
12	56494961	.	T	C	1.65e-05	6.59973e-05
12	56494965	.	C	T	1.65e-05	6.59973e-05
12	56494968	.	C	T	8.24e-06	3.29593e-05
12	56494971	.	G	A	1.65e-05	6.59973e-05
12	56494973	.	G	C	8.24e-06	3.29593e-05
12	56494978	.	T	C	1.65e-05	6.59973e-05
12	56494983	.	A	C	8.24e-06	3.29593e-05
12	56494984	.	T	C	3.3e-05	0.000131989
12	56494991	rs2271189	G	A	0.341	0.595884
12	56494995	rs138517750	C	T	6.59e-05	0.000263557
12	56494998	rs773123	A	T	0.091	0.289821
12	56494999	.	G	A	9.06e-05	0.000362318
12	56495007	.	C	T	8.24e-06	3.29593e-05
12	56495008	.	G	A	8.24e-06	3.29593e-05
12	56495013	.	C	T	8.24e-06	3.29593e-05
12	56495017	.	G	A	2.47e-05	9.87939e-05
12	56495022	.	C	T	2.47e-05	9.87939e-05
12	56495023	rs2271188	G	A	0.000774	0.00309001
12	56495024	.	C	T	4.94e-05	0.000197576
12	56495034	rs150312718	G	A	0.000972	0.00387856
12	56495037	.	T	C	3.3e-05	0.000131989
12	56495041	.	A	G	1.65e-05	6.59973e-05
12	56495047	.	A	G	8.24e-06	3.29593e-05
12	56495049	.	C	T	6.59e-05	0.000263557
12	56495050	.	G	A	8.24e-06	3.29593e-05
12	56495062	.	T	C	2.47e-05	9.87939e-05
12	56495063	rs137983681	G	T	6.59e-05	0.000263557
12	56495067	.	C	T	2.47e-05	9.87939e-05
12	56495076	.	C	G	1.65e-05	6.59973e-05
12	56495077	.	C	T	8.24e-06	3.29593e-05
12	56495088	.	C	G	8.24e-06	3.29593e-05
12	56495090	.	C	G	1.65e-05	6.59973e-05
12	56495093	.	G	C	2.47e-05	9.87939e-05
12	56495103	.	G	T	8.24e-06	3.29593e-05
12	56495108	.	T	C	1.65e-05	6.59973e-05
12	56495114	rs147189912	C	T	0.000132	0.000527826
12	56495132	.	T	C	2.47e-05	9.87939e-05
12	56495137	.	A	G	6.59e-05	0.000263557
12	56495313	.	G	A	8.24e-06	3.29593e-05
12	56495327	rs180986542	C	T	4.94e-05	0.000197576
12	56495373	.	C	T	8.24e-06	3.29593e-05
12	56495386	.	T	C	8.24e-06	3.29593e-05
12	56495395	.	G	A	8.24e-06	3.29593e-05
12	56495396	.	G	A	8.24e-06	3.29593e-05
12	56495397	rs147436223	A	G	8.24e-06	3.29593e-05
12	56495398	rs148498435	G	A	3.3e-05	0.000131989
12	56495404	.	A	C	8.24e-06	3.29593e-05
12	56495415	.	G	A	3.3e-05	0.000131989
12	56495419	.	G	A	8.24e-06	3.29593e-05
12	56495425	.	G	A	8.24e-06	3.29593e-05
12	56495427	.	A	G	3.3e-05	0.000131989
12	56495444	.	C	T	9.06e-05	0.000362318
12	56495470	.	G	C	8.24e-06	3.29593e-05
12	56495471	.	G	C	2.47e-05	9.87939e-05
12	56495484	.	T	C	8.24e-06	3.29593e-05
12	56495551	.	C	T	8.24e-06	3.29593e-05
12	56495560	.	C	T	8.24e-06	3.29593e-05
12	56495562	.	C	G	3.3e-05	0.000131989
12	56495563	.	T	G	8.24e-06	3.29593e-05
12	56495569	.	C	T	9.06e-05	0.000362318
12	56495581	.	T	C	1.65e-05	6.59973e-05
12	56495589	.	A	T	8.24e-06	3.29593e-05
12	56495596	.	T	C	8.24e-06	3.29593e-05
12	56495602	.	T	A	8.24e-06	3.29593e-05
12	56495603	.	C	T	3.3e-05	0.000131989
12	56495609	.	C	T	2.47e-05	9.87939e-05
12	56495610	.	G	A	1.65e-05	6.59973e-05
12	56495621	rs11171743	G	A	0.000313	0.00125102
12	56495635	.	T	C	1.65e-05	6.59973e-05
12	56495640	.	C	T	2.47e-05	9.87939e-05
12	56495647	.	G	A	8.24e-06	3.29593e-05
12	56495659	rs139774513	A	T	3.3e-05	0.000131989
12	56495674	.	G	T	8.24e-06	3.29593e-05
12	56495678	rs143742672	G	T	8.24e-06	3.29593e-05
12	56495685	.	T	C	8.24e-06	3.29593e-05
12	56495695	.	T	C	3.3e-05	0.000131989
12	56495698	.	G	A	0.000313	0.00125102
12	56495701	.	G	T	8.24e-06	3.29593e-05
12	56495702	.	C	A	1.65e-05	6.59973e-05
12	56495706	.	G	A	8.24e-06	3.29593e-05
12	56495709	.	A	G	8.24e-06	3.29593e-05
12	56495713	.	G	C	8.24e-06	3.29593e-05
12	56495722	.	T	C	5.77e-05	0.000230767
12	56495723	rs146842909	G	A	0.000107	0.000427886
12	56495724	.	T	C	8.24e-06	3.29593e-05
12	56495735	.	C	T	8.24e-06	3.29593e-05
12	56495736	.	G	A	1.65e-05	6.59973e-05
12	56495745	.	C	T	1.65e-05	6.59973e-05
12	56495746	.	T	G	8.24e-06	3.29593e-05
12	56495751	.	G	A	8.24e-06	3.29593e-05
12	56495759	.	G	A	8.24e-06	3.29593e-05
12	56495762	.	G	A	2.47e-05	9.87939e-05
12	56495770	.	C	A	8.24e-06	3.29593e-05
12	56495774	.	G	A	8.24e-06	3.29593e-05
12	56495786	.	C	G	1.65e-05	6.59973e-05
12	56495792	.	T	G	8.24e-06	3.29593e-05
12	56495798	.	C	T	3.3e-05	0.000131989
12	56495813	.	C	T	6.59e-05	0.000263557
12	56495819	.	G	A	5.77e-05	0.000230767
12	56495835	rs140679673	C	T	5.77e-05	0.000230767
12	58142314	.	C	T	0.000107	0.000427886
12	58142315	.	G	A	8.24e-06	3.29593e-05
12	58142334	rs2227954	G	A	3.3e-05	0.000131989
12	58142351	.	A	G	8.24e-06	3.29593e-05
12	58142357	.	C	T	8.24e-06	3.29593e-05
12	58142358	.	G	T	8.24e-06	3.29593e-05
12	58142369	.	A	G	8.24e-06	3.29593e-05
12	58142377	.	G	A	1.65e-05	6.59973e-05
12	58142386	rs115576923	A	G	5.77e-05	0.000230767
12	58142392	.	C	T	8.24e-06	3.29593e-05
12	58142404	.	A	G	8.24e-06	3.29593e-05
12	58142978	.	G	A	1.65e-05	6.59973e-05
12	58142986	.	C	G	8.24e-06	3.29593e-05
12	58142989	.	C	T	8.24e-06	3.29593e-05
12	58142991	.	C	T	8.24e-06	3.29593e-05
12	58142998	.	A	G	8.24e-06	3.29593e-05
12	58142999	.	G	C	8.24e-06	3.29593e-05
12	58143005	.	A	T	5.77e-05	0.000230767
12	58143007	rs3211622	C	T	3.3e-05	0.000131989
12	58143008	.	G	A	0.000107	0.000427886
12	58143013	.	C	T	2.47e-05	9.87939e-05
12	58143016	.	T	C	8.24e-06	3.29593e-05
12	58143020	rs144657355	C	T	0.000165	0.000659728
12	58143021	.	G	A	5.77e-05	0.000230767
12	58143022	.	G	A	8.24e-06	3.29593e-05
12	58143031	.	G	C	8.24e-06	3.29593e-05
12	58143047	.	C	T	2.47e-05	9.87939e-05
12	58143048	.	G	A	3.3e-05	0.000131989
12	58143059	.	A	G	1.65e-05	6.59973e-05
12	58143063	.	C	T	8.24e-06	3.29593e-05
12	58143078	.	C	T	8.24e-06	3.29593e-05
12	58143079	.	C	T	1.65e-05	6.59973e-05
12	58143082	.	T	G	8.24e-06	3.29593e-05
12	58143083	.	G	C	8.24e-06	3.29593e-05
12	58143088	rs2227953	C	T	0.00231	0.00918679
12	58143095	.	A	G	2.47e-05	9.87939e-05
12	58143098	.	A	G	8.24e-06	3.29593e-05
12	58143105	.	G	C	1.65e-05	6.59973e-05
12	58143232	.	C	A	8.24e-06	3.29593e-05
12	58143248	.	G	T	8.24e-06	3.29593e-05
12	58143259	.	C	T	3.3e-05	0.000131989
12	58143260	.	G	A	4.12e-05	0.000164783
12	58143263	.	T	C	8.24e-06	3.29593e-05
12	58143266	.	A	G	8.24e-06	3.29593e-05
12	58143275	.	A	G	1.65e-05	6.59973e-05
12	58143278	.	G	C	8.24e-06	3.29593e-05
12	58144439	.	T	G	8.24e-06	3.29593e-05
12	58144442	.	C	T	1.65e-05	6.59973e-05
12	58144445	.	C	T	8.24e-06	3.29593e-05
12	58144446	rs140644696	G	A	0.000371	0.00148262
12	58144482	.	T	C	8.24e-06	3.29593e-05
12	58144494	.	T	G	8.24e-06	3.29593e-05
12	58144495	.	T	G	2.47e-05	9.87939e-05
12	58144504	rs144422354	G	A	8.24e-06	3.29593e-05
12	58144518	.	C	T	8.24e-06	3.29593e-05
12	58144522	.	G	A	8.24e-06	3.29593e-05
12	58144528	.	T	G	8.24e-06	3.29593e-05
12	58144529	.	C	T	8.24e-06	3.29593e-05
12	58144545	rs151103937	C	T	8.24e-06	3.29593e-05
12	58144552	.	A	T	8.24e-05	0.000329532
12	58144708	.	C	T	2.47e-05	9.87939e-05
12	58144709	.	G	A	1.65e-05	6.59973e-05
12	58144711	.	G	A	8.24e-06	3.29593e-05
12	58144712	.	T	G	8.24e-06	3.29593e-05
12	58144715	.	A	T	8.24e-06	3.29593e-05
12	58144724	.	C	T	1.65e-05	6.59973e-05
12	58144768	.	C	G	3.3e-05	0.000131989
12	58144773	.	C	T	8.24e-06	3.29593e-05
12	58144781	rs2069501	T	C	0.00231	0.00918679
12	58144792	.	T	C	8.24e-06	3.29593e-05
12	58144805	.	C	T	8.24e-06	3.29593e-05
12	58144812	.	C	T	8.24e-06	3.29593e-05
12	58144820	.	G	T	8.24e-06	3.29593e-05
12	58144826	.	A	G	1.65e-05	6.59973e-05
12	58144831	.	C	T	8.24e-06	3.29593e-05
12	58144846	.	G	A	1.65e-05	6.59973e-05
12	58144847	.	G	T	8.24e-06	3.29593e-05
12	58144856	.	A	G	8.24e-06	3.29593e-05
12	58144863	rs34386532	C	T	1.65e-05	6.59973e-05
12	58144864	.	G	A	2.47e-05	9.87939e-05
12	58144865	.	C	T	8.24e-06	3.29593e-05
12	58144876	.	A	G	8.24e-06	3.29593e-05
12	58144987	.	C	G	3.3e-05	0.000131989
12	58144992	.	T	G	8.24e-06	3.29593e-05
12	58144995	.	T	C	2.47e-05	9.87939e-05
12	58144996	.	C	T	8.24e-06	3.29593e-05
12	58144999	.	T	G	1.65e-05	6.59973e-05
12	58145001	.	C	T	4.12e-05	0.000164783
12	58145002	.	G	A	8.24e-06	3.29593e-05
12	58145012	.	C	G	8.24e-06	3.29593e-05
12	58145020	.	G	A	8.24e-06	3.29593e-05
12	58145034	.	G	T	8.24e-06	3.29593e-05
12	58145035	.	A	G	8.24e-06	3.29593e-05
12	58145037	.	A	T	8.24e-06	3.29593e-05
12	58145056	.	T	C	1.65e-05	6.59973e-05
12	58145059	.	A	G	8.24e-06	3.29593e-05
12	58145083	.	G	A	8.24e-06	3.29593e-05
12	58145090	.	C	T	2.47e-05	9.87939e-05
12	58145091	.	G	A	8.24e-06	3.29593e-05
12	58145092	.	G	A	9.88e-05	0.000395102
12	58145099	rs3211612	C	T	2.47e-05	9.87939e-05
12	58145102	.	G	T	8.24e-06	3.29593e-05
12	58145116	.	G	A	8.24e-06	3.29593e-05
12	58145120	.	A	G	8.24e-06	3.29593e-05
12	58145122	.	C	T	8.24e-06	3.29593e-05
12	58145306	.	A	G	8.24e-06	3.29593e-05
12	58145307	.	G	A	8.24e-06	3.29593e-05
12	58145317	.	G	A	8.24e-06	3.29593e-05
12	58145318	.	C	T	8.24e-06	3.29593e-05
12	58145341	.	C	G	1.65e-05	6.59973e-05
12	58145346	.	C	T	3.3e-05	0.000131989
12	58145355	.	A	G	8.24e-06	3.29593e-05
12	58145379	rs144890720	T	C	0.000165	0.000659728
12	58145383	.	G	A	8.24e-06	3.29593e-05
12	58145405	.	C	G	8.24e-06	3.29593e-05
12	58145413	.	G	A	8.24e-06	3.29593e-05
12	58145417	.	A	G	1.65e-05	6.59973e-05
12	58145431	rs11547328	G	A	8.24e-06	3.29593e-05
12	58145435	rs143918215	C	T	8.24e-06	3.29593e-05
12	58145442	.	A	G	8.24e-06	3.29593e-05
12	58145451	.	T	C	8.24e-06	3.29593e-05
12	58145463	.	C	A	8.24e-06	3.29593e-05
12	58145477	.	T	G	8.24e-06	3.29593e-05
12	58145486	.	T	C	8.24e-06	3.29593e-05
12	58145493	.	G	T	0.000272	0.00108726
12	58145502	.	C	T	8.24e-06	3.29593e-05
12	69202274	.	A	G	8.27e-06	3.30793e-05
12	69203011	.	C	T	8.28e-06	3.31193e-05
12	69203017	.	C	T	0.000124	0.000495846
12	69203024	.	T	C	8.28e-06	3.31193e-05
12	69203036	.	C	T	8.28e-06	3.31193e-05
12	69203037	.	A	G	8.28e-06	3.31193e-05
12	69203047	.	T	C	8.28e-06	3.31193e-05
12	69203060	.	A	G	8.28e-06	3.31193e-05
12	69203065	.	A	G	8.28e-06	3.31193e-05
12	69203068	.	C	A	8.28e-06	3.31193e-05
12	69207329	.	T	G	1.66e-05	6.63972e-05
12	69207330	.	A	G	8.28e-06	3.31193e-05
12	69207331	.	T	C	8.28e-06	3.31193e-05
12	69207374	.	T	C	8.28e-06	3.31193e-05
12	69207381	.	A	G	8.28e-06	3.31193e-05
12	69207390	.	C	G	8.28e-06	3.31193e-05
12	69210642	.	G	A	8.28e-06	3.31193e-05
12	69210643	.	A	C	2.48e-05	9.91938e-05
12	69210644	.	A	T	1.66e-05	6.63972e-05
12	69210645	.	G	A	8.28e-06	3.31193e-05
12	69210660	.	A	G	4.14e-05	0.000165583
12	69210681	.	A	G	4.97e-05	0.000198775
12	69210683	.	G	A	8.28e-06	3.31193e-05
12	69210692	.	T	G	8.28e-06	3.31193e-05
12	69210694	.	G	C	8.28e-06	3.31193e-05
12	69210696	.	C	T	1.66e-05	6.63972e-05
12	69210708	.	C	T	8.28e-06	3.31193e-05
12	69214100	.	A	G	5.8e-05	0.000231966
12	69214105	.	G	A	2.49e-05	9.95938e-05
12	69214125	.	A	G	8.28e-06	3.31193e-05
12	69214132	.	C	T	2.48e-05	9.91938e-05
12	69214146	.	A	G	1.66e-05	6.63972e-05
12	69214150	.	G	A	8.28e-06	3.31193e-05
12	69218139	.	T	G	8.28e-06	3.31193e-05
12	69218149	.	C	T	4.14e-05	0.000165583
12	69218150	.	G	A	6.62e-05	0.000264756
12	69218171	.	T	C	8.28e-06	3.31193e-05
12	69218176	.	A	G	1.66e-05	6.63972e-05
12	69218177	.	C	T	1.66e-05	6.63972e-05
12	69218187	.	C	T	1.66e-05	6.63972e-05
12	69218200	.	G	C	8.28e-06	3.31193e-05
12	69218205	.	C	G	8.28e-06	3.31193e-05
12	69218351	.	T	C	8.28e-06	3.31193e-05
12	69218355	.	G	A	3.31e-05	0.000132389
12	69218358	.	A	G	0.000257	0.00102734
12	69218359	.	G	C	1.66e-05	6.63972e-05
12	69218370	.	A	G	2.48e-05	9.91938e-05
12	69218373	.	T	C	8.28e-06	3.31193e-05
12	69218376	.	A	C	8.28e-06	3.31193e-05
12	69218398	.	A	T	8.28e-06	3.31193e-05
12	69218427	.	G	C	8.28e-06	3.31193e-05
12	69218429	.	C	T	8.28e-06	3.31193e-05
12	69222548	.	C	T	0.000149	0.000595778
12	69222556	.	A	G	8.28e-06	3.31193e-05
12	69222557	.	A	G	8.28e-06	3.31193e-05
12	69222561	.	A	T	8.28e-06	3.31193e-05
12	69222563	rs138567205	A	G	4.14e-05	0.000165583
12	69222581	.	G	A	1.66e-05	6.63972e-05
12	69222587	.	G	A	8.28e-06	3.31193e-05
12	69222595	.	C	A	8.28e-06	3.31193e-05
12	69222606	.	T	C	1.66e-05	6.63972e-05
12	69222611	.	T	G	8.28e-06	3.31193e-05
12	69222628	.	G	A	8.28e-06	3.31193e-05
12	69222629	.	A	G	8.28e-06	3.31193e-05
12	69222632	.	G	A	8.28e-06	3.31193e-05
12	69222634	rs1795480	C	T	0.015	0.0577902
12	69222640	.	C	G	4.14e-05	0.000165583
12	69222642	.	G	C	3.31e-05	0.000132389
12	69222647	.	T	G	8.28e-06	3.31193e-05
12	69222649	.	A	G	8.28e-06	3.31193e-05
12	69222658	.	A	C	8.28e-06	3.31193e-05
12	69222676	.	A	C	8.28e-06	3.31193e-05
12	69222679	.	A	G	8.28e-06	3.31193e-05
12	69222697	.	A	G	8.28e-06	3.31193e-05
12	69222698	.	C	T	8.28e-06	3.31193e-05
12	69222699	.	G	A	8.28e-06	3.31193e-05
12	69222705	.	G	A	2.48e-05	9.91938e-05
12	69229607	.	A	T	4.97e-05	0.000198775
12	69229612	.	C	G	1.66e-05	6.63972e-05
12	69229618	.	G	A	8.28e-06	3.31193e-05
12	69229636	.	T	G	8.28e-06	3.31193e-05
12	69229683	.	A	G	8.28e-06	3.31193e-05
12	69229701	.	T	C	0.000149	0.000595778
12	69229704	.	C	T	8.28e-06	3.31193e-05
12	69229707	.	C	T	1.66e-05	6.63972e-05
12	69229716	.	T	C	2.48e-05	9.91938e-05
12	69229731	.	A	C	8.28e-06	3.31193e-05
12	69229742	.	A	C	1.66e-05	6.63972e-05
12	69229749	.	A	C	8.28e-06	3.31193e-05
12	69230460	.	A	G	8.28e-06	3.31193e-05
12	69230476	.	G	A	2.48e-05	9.91938e-05
12	69230478	.	A	G	8.28e-06	3.31193e-05
12	69230493	.	A	C	8.28e-06	3.31193e-05
12	69230521	.	T	C	8.28e-06	3.31193e-05
12	69230524	.	T	C	8.28e-06	3.31193e-05
12	69230526	.	A	G	1.66e-05	6.63972e-05
12	69230529	.	T	C	2.48e-05	9.91938e-05
12	69233049	.	T	G	8.28e-06	3.31193e-05
12	69233055	.	A	G	8.28e-06	3.31193e-05
12	69233059	.	T	C	8.28e-06	3.31193e-05
12	69233083	.	A	C	8.28e-06	3.31193e-05
12	69233096	.	C	T	0.000207	0.000827572
12	69233111	.	A	G	8.28e-06	3.31193e-05
12	69233115	.	G	A	8.28e-06	3.31193e-05
12	69233117	.	T	C	8.28e-06	3.31193e-05
12	69233129	.	C	T	8.28e-06	3.31193e-05
12	69233130	.	G	A	8.28e-05	0.000331131
12	69233134	.	G	T	3.31e-05	0.000132389
12	69233137	.	T	C	0.000199	0.000795604
12	69233151	.	A	C	8.28e-06	3.31193e-05
12	69233174	.	A	G	1.66e-05	6.63972e-05
12	69233184	.	A	G	8.28e-06	3.31193e-05
12	69233185	.	A	G	8.28e-06	3.31193e-05
12	69233187	.	C	G	8.28e-06	3.31193e-05
12	69233194	.	G	A	8.28e-06	3.31193e-05
12	69233201	.	T	G	8.28e-06	3.31193e-05
12	69233205	.	C	A	3.31e-05	0.000132389
12	69233215	rs769412	A	G	0.057	0.197669
12	69233236	.	T	C	2.48e-05	9.91938e-05
12	69233249	.	A	G	0.000141	0.000563801
12	69233256	.	A	G	0.000116	0.000463865
12	69233288	.	G	A	8.28e-06	3.31193e-05
12	69233306	.	G	C	8.28e-06	3.31193e-05
12	69233312	.	C	G	8.28e-06	3.31193e-05
12	69233314	.	A	G	4.97e-05	0.000198775
12	69233325	.	G	A	8.28e-06	3.31193e-05
12	69233326	.	T	G	1.66e-05	6.63972e-05
12	69233330	.	G	C	8.28e-06	3.31193e-05
12	69233334	.	A	G	8.28e-06	3.31193e-05
12	69233341	.	G	A	8.28e-06	3.31193e-05
12	69233344	.	A	G	1.66e-05	6.63972e-05
12	69233353	.	T	C	8.28e-06	3.31193e-05
12	69233354	.	A	G	3.31e-05	0.000132389
12	69233356	.	T	C	8.28e-06	3.31193e-05
12	69233367	.	A	G	0.000174	0.000695697
12	69233370	.	G	T	8.28e-06	3.31193e-05
12	69233372	.	A	G	8.28e-06	3.31193e-05
12	69233376	.	A	T	4.97e-05	0.000198775
12	69233383	.	T	C	3.31e-05	0.000132389
12	69233397	.	A	G	8.28e-06	3.31193e-05
12	69233438	.	A	C	2.48e-05	9.91938e-05
12	69233439	.	G	A	8.27e-06	3.30793e-05
12	69233444	.	C	T	8.27e-06	3.30793e-05
12	69233447	.	C	T	8.27e-06	3.30793e-05
12	69233456	.	A	G	8.27e-06	3.30793e-05
12	69233458	.	T	G	1.66e-05	6.63972e-05
12	69233466	.	G	A	8.27e-06	3.30793e-05
12	69233500	.	C	T	8.27e-06	3.30793e-05
12	69233503	.	T	C	8.27e-06	3.30793e-05
12	69233530	.	G	C	8.27e-06	3.30793e-05
12	69233536	.	C	T	8.28e-06	3.31193e-05
12	69233540	.	A	T	2.48e-05	9.91938e-05
12	69233582	.	G	T	8.28e-06	3.31193e-05
12	69233584	.	A	T	8.28e-06	3.31193e-05
12	69233626	.	C	T	8.28e-06	3.31193e-05
12	69233634	rs710633	C	T	0.012	0.0465806
13	32890594	.	A	G	8.24e-06	3.29593e-05
13	32890595	.	A	G	2.47e-05	9.87939e-05
13	32890599	rs80359418	T	G	8.24e-06	3.29593e-05
13	32890603	.	T	C	8.24e-06	3.29593e-05
13	32890604	.	A	G	8.24e-06	3.29593e-05
13	32890608	.	G	C	3.3e-05	0.000131989
13	32890631	rs80358597	T	G	4.12e-05	0.000164783
13	32890650	rs80358762	G	A	4.12e-05	0.000164783
13	32890656	.	A	G	8.24e-06	3.29593e-05
13	32890659	.	A	G	2.47e-05	9.87939e-05
13	32890668	.	T	C	8.24e-06	3.29593e-05
13	32893212	.	A	G	8.24e-06	3.29593e-05
13	32893214	.	A	G	8.24e-06	3.29593e-05
13	32893218	.	A	T	1.65e-05	6.59973e-05
13	32893224	.	A	G	2.47e-05	9.87939e-05
13	32893225	rs80359034	A	G	8.24e-06	3.29593e-05
13	32893236	.	T	C	8.24e-06	3.29593e-05
13	32893248	.	A	G	8.24e-06	3.29593e-05
13	32893253	.	C	T	1.65e-05	6.59973e-05
13	32893262	.	C	T	8.24e-06	3.29593e-05
13	32893265	.	C	T	8.24e-06	3.29593e-05
13	32893267	rs80358415	C	G	1.65e-05	6.59973e-05
13	32893271	rs4987046	A	G	0.00169	0.0067315
13	32893282	rs80358425	C	T	8.24e-06	3.29593e-05
13	32893293	.	A	C	8.24e-06	3.29593e-05
13	32893301	.	A	G	8.24e-06	3.29593e-05
13	32893310	rs80358450	A	G	8.24e-06	3.29593e-05
13	32893311	.	C	T	8.24e-06	3.29593e-05
13	32893313	rs80358454	A	C	2.47e-05	9.87939e-05
13	32893318	.	G	A	2.47e-05	9.87939e-05
13	32893321	rs56091799	C	G	0.000231	0.000923467
13	32893325	rs80358463	A	G	1.65e-05	6.59973e-05
13	32893327	.	C	G	8.24e-06	3.29593e-05
13	32893329	.	A	G	8.24e-06	3.29593e-05
13	32893344	rs28897700	A	G	0.00107	0.00426857
13	32893355	.	C	T	8.24e-06	3.29593e-05
13	32893356	.	T	C	8.24e-06	3.29593e-05
13	32893361	.	A	G	2.47e-05	9.87939e-05
13	32893369	rs28897701	G	C	0.000165	0.000659728
13	32893375	rs80358500	A	G	1.65e-05	6.59973e-05
13	32893377	rs114446594	T	G	0.000675	0.00269545
13	32893381	rs80358502	A	G	2.47e-05	9.87939e-05
13	32893403	.	T	C	0.000107	0.000427886
13	32893412	.	C	T	1.65e-05	6.59973e-05
13	32893419	rs145988146	C	T	8.24e-06	3.29593e-05
13	32893422	.	A	G	8.24e-06	3.29593e-05
13	32893423	.	T	C	8.24e-06	3.29593e-05
13	32893427	.	C	A	8.24e-06	3.29593e-05
13	32893458	.	C	T	8.24e-06	3.29593e-05
13	32899218	rs80358567	A	C	7.41e-05	0.000296345
13	32899219	rs80358568	A	G	2.47e-05	9.87939e-05
13	32899220	.	T	C	8.24e-06	3.29593e-05
13	32899231	.	G	A	8.24e-06	3.29593e-05
13	32899237	rs80358586	A	G	0.00019	0.000759639
13	32899246	.	T	G	8.24e-06	3.29593e-05
13	32899248	.	C	T	5.77e-05	0.000230767
13	32899249	rs80358603	G	A	4.94e-05	0.000197576
13	32899266	.	A	C	8.24e-06	3.29593e-05
13	32899290	.	T	C	8.24e-06	3.29593e-05
13	32899293	.	C	T	8.24e-06	3.29593e-05
13	32899312	.	T	G	8.24e-06	3.29593e-05
13	32899321	.	G	A	4.12e-05	0.000164783
13	32899325	.	T	G	1.65e-05	6.59973e-05
13	32900249	.	T	C	8.24e-06	3.29593e-05
13	32900250	.	A	G	8.24e-06	3.29593e-05
13	32900252	rs80358674	A	G	0.000247	0.00098739
13	32900253	rs80358676	A	G	2.47e-05	9.87939e-05
13	32900254	rs80358677	T	C	2.47e-05	9.87939e-05
13	32900264	.	T	C	8.24e-06	3.29593e-05
13	32900273	.	A	G	8.24e-06	3.29593e-05
13	32900276	.	G	C	8.24e-06	3.29593e-05
13	32900279	rs68071147	A	G	9.06e-05	0.000362318
13	32900284	.	T	A	8.24e-06	3.29593e-05
13	32900288	rs81002797	G	A	8.24e-06	3.29593e-05
13	32900291	.	T	C	8.24e-06	3.29593e-05
13	32900374	.	C	T	8.24e-06	3.29593e-05
13	32900376	.	C	A	5.77e-05	0.000230767
13	32900390	.	A	C	8.24e-06	3.29593e-05
13	32900404	.	A	C	1.65e-05	6.59973e-05
13	32900405	rs80358726	C	A	8.24e-06	3.29593e-05
13	32900409	rs80358730	A	G	4.12e-05	0.000164783
13	32900632	rs81002804	C	G	2.47e-05	9.87939e-05
13	32900633	.	C	T	8.24e-06	3.29593e-05
13	32900637	rs28897702	G	T	1.65e-05	6.59973e-05
13	32900640	rs80358747	G	A	1.65e-05	6.59973e-05
13	32900642	.	C	T	8.24e-06	3.29593e-05
13	32900653	rs28897703	A	G	1.65e-05	6.59973e-05
13	32900655	.	A	G	1.65e-05	6.59973e-05
13	32900669	.	C	G	8.24e-06	3.29593e-05
13	32900680	.	G	T	8.24e-06	3.29593e-05
13	32900712	.	T	C	8.24e-06	3.29593e-05
13	32900725	.	C	T	8.24e-06	3.29593e-05
13	32900727	.	C	A	8.24e-06	3.29593e-05
13	32900739	rs41293471	C	T	1.65e-05	6.59973e-05
13	32900742	rs80358865	T	G	5.77e-05	0.000230767
13	32903577	.	C	G	1.65e-05	6.59973e-05
13	32903581	.	C	T	1.65e-05	6.59973e-05
13	32903591	.	G	A	8.25e-06	3.29993e-05
13	32903616	.	A	G	8.25e-06	3.29993e-05
13	32905059	.	G	A	8.24e-06	3.29593e-05
13	32905068	.	T	C	8.24e-06	3.29593e-05
13	32905069	.	A	G	2.47e-05	9.87939e-05
13	32905077	.	A	G	8.24e-06	3.29593e-05
13	32905081	rs80358938	A	G	8.24e-06	3.29593e-05
13	32905082	rs185506536	T	C	3.3e-05	0.000131989
13	32905083	.	G	A	8.24e-06	3.29593e-05
13	32905086	rs56383036	G	C	8.24e-06	3.29593e-05
13	32905104	rs80358956	G	T	8.24e-06	3.29593e-05
13	32905109	.	A	C	1.65e-05	6.59973e-05
13	32905111	.	T	A	8.24e-06	3.29593e-05
13	32905116	rs55854959	G	A	3.3e-05	0.000131989
13	32905118	.	T	A	8.24e-06	3.29593e-05
13	32905121	.	T	A	2.47e-05	9.87939e-05
13	32905124	rs143214959	G	A	4.94e-05	0.000197576
13	32905128	.	G	A	8.24e-06	3.29593e-05
13	32905144	.	A	C	8.24e-06	3.29593e-05
13	32905147	.	A	G	8.24e-06	3.29593e-05
13	32905158	.	G	A	1.65e-05	6.59973e-05
13	32905172	.	G	A	8.24e-06	3.29593e-05
13	32906411	.	T	C	4.12e-05	0.000164783
13	32906415	rs80359036	G	A	3.3e-05	0.000131989
13	32906422	rs142072914	A	G	8.24e-06	3.29593e-05
13	32906433	.	C	T	8.24e-06	3.29593e-05
13	32906443	.	A	G	8.24e-06	3.29593e-05
13	32906446	rs28897705	T	G	5.77e-05	0.000230767
13	32906456	rs80359088	G	A	1.65e-05	6.59973e-05
13	32906459	.	C	T	8.24e-06	3.29593e-05
13	32906460	.	A	G	8.24e-06	3.29593e-05
13	32906463	.	T	G	8.24e-06	3.29593e-05
13	32906471	rs80359111	T	C	8.24e-06	3.29593e-05
13	32906482	.	T	C	8.24e-06	3.29593e-05
13	32906496	.	A	G	8.24e-06	3.29593e-05
13	32906502	rs45457795	A	G	3.3e-05	0.000131989
13	32906505	.	A	G	8.24e-06	3.29593e-05
13	32906508	.	C	T	1.65e-05	6.59973e-05
13	32906517	.	A	G	1.65e-05	6.59973e-05
13	32906524	.	T	G	8.24e-06	3.29593e-05
13	32906531	.	G	A	8.24e-06	3.29593e-05
13	32906533	rs184408918	T	C	1.65e-05	6.59973e-05
13	32906542	rs80359806	A	G	4.12e-05	0.000164783
13	32906543	rs80359755	T	G	1.65e-05	6.59973e-05
13	32906546	.	T	G	8.24e-06	3.29593e-05
13	32906553	.	C	T	8.24e-06	3.29593e-05
13	32906558	rs79483201	T	A	0.000371	0.00148262
13	32906572	.	T	C	8.24e-06	3.29593e-05
13	32906578	.	A	G	8.24e-06	3.29593e-05
13	32906579	rs11571640	A	C	5.77e-05	0.000230767
13	32906593	rs28897706	C	A	0.000799	0.00318962
13	32906596	.	G	C	8.24e-06	3.29593e-05
13	32906613	.	T	C	8.24e-06	3.29593e-05
13	32906617	.	T	G	8.24e-06	3.29593e-05
13	32906621	.	G	A	1.65e-05	6.59973e-05
13	32906626	rs41293473	C	T	3.3e-05	0.000131989
13	32906627	rs80358396	G	A	4.12e-05	0.000164783
13	32906636	rs55833327	T	C	1.65e-05	6.59973e-05
13	32906641	.	A	G	8.24e-06	3.29593e-05
13	32906647	.	T	C	8.24e-06	3.29593e-05
13	32906648	rs80358406	A	G	8.24e-06	3.29593e-05
13	32906655	rs55800493	A	G	0.000387	0.0015465
13	32906669	.	T	C	8.24e-06	3.29593e-05
13	32906673	.	C	T	8.24e-06	3.29593e-05
13	32906685	.	A	C	5.77e-05	0.000230767
13	32906689	.	G	A	8.24e-06	3.29593e-05
13	32906693	.	C	G	8.24e-06	3.29593e-05
13	32906696	.	A	G	8.24e-06	3.29593e-05
13	32906700	.	A	T	8.24e-06	3.29593e-05
13	32906709	.	C	T	8.25e-06	3.29993e-05
13	32906711	.	T	G	8.25e-06	3.29993e-05
13	32906729	rs144848	A	C	0.277	0.560433
13	32906738	rs80358408	C	T	3.3e-05	0.000131989
13	32906746	.	G	C	1.65e-05	6.59973e-05
13	32906750	.	G	A	8.25e-06	3.29993e-05
13	32906751	rs80359264	G	A	8.25e-06	3.29993e-05
13	32906754	.	G	C	8.25e-06	3.29993e-05
13	32906756	.	G	A	6.6e-05	0.000263956
13	32906757	.	A	G	8.25e-06	3.29993e-05
13	32906759	.	A	C	8.25e-06	3.29993e-05
13	32906766	rs41293475	C	T	0.000676	0.00269943
13	32906775	.	T	C	1.65e-05	6.59973e-05
13	32906782	rs148607710	G	A	4.95e-05	0.000197975
13	32906786	.	T	C	8.24e-06	3.29593e-05
13	32906788	.	G	C	8.24e-06	3.29593e-05
13	32906793	.	G	A	8.24e-06	3.29593e-05
13	32906796	rs56016241	A	C	8.24e-06	3.29593e-05
13	32906812	.	C	G	8.24e-06	3.29593e-05
13	32906826	rs80358414	A	T	8.24e-06	3.29593e-05
13	32906831	.	G	A	8.24e-06	3.29593e-05
13	32906833	.	C	G	4.12e-05	0.000164783
13	32906834	.	C	G	8.24e-06	3.29593e-05
13	32906840	rs80358416	G	A	8.24e-06	3.29593e-05
13	32906847	rs79597821	T	C	8.24e-06	3.29593e-05
13	32906875	.	C	T	8.24e-06	3.29593e-05
13	32906887	.	A	G	3.3e-05	0.000131989
13	32906889	.	A	G	8.24e-06	3.29593e-05
13	32906890	rs34355306	A	G	0.00136	0.00542153
13	32906894	rs147797288	G	C	8.24e-06	3.29593e-05
13	32906896	.	C	G	3.3e-05	0.000131989
13	32906899	rs34770647	A	G	1.65e-05	6.59973e-05
13	32906902	rs80359782	A	G	2.47e-05	9.87939e-05
13	32906908	.	A	G	8.24e-06	3.29593e-05
13	32906914	.	C	A	8.24e-06	3.29593e-05
13	32906916	.	A	G	8.24e-06	3.29593e-05
13	32906927	.	G	T	8.24e-06	3.29593e-05
13	32906941	.	A	G	8.24e-06	3.29593e-05
13	32906951	.	T	C	8.24e-06	3.29593e-05
13	32906957	rs80358422	C	T	8.24e-06	3.29593e-05
13	32906958	rs80358423	G	A	8.24e-06	3.29593e-05
13	32906962	.	T	C	8.24e-06	3.29593e-05
13	32906969	.	C	T	8.24e-06	3.29593e-05
13	32906970	.	T	C	8.24e-06	3.29593e-05
13	32906973	.	C	A	0.000148	0.000591781
13	32906977	rs55919657	A	G	0.000297	0.00118712
13	32906978	.	T	A	2.47e-05	9.87939e-05
13	32906980	rs1801439	A	G	0.051	0.179541
13	32906981	.	G	A	8.24e-06	3.29593e-05
13	32906983	.	G	A	0.00314	0.0124618
13	32906985	.	A	G	8.24e-06	3.29593e-05
13	32906994	.	A	G	8.24e-06	3.29593e-05
13	32907000	rs56403624	A	G	0.000239	0.000955429
13	32907003	rs151011453	C	G	8.24e-06	3.29593e-05
13	32907010	rs11571641	A	C	0.000288	0.00115117
13	32907012	.	A	G	8.24e-06	3.29593e-05
13	32907014	rs80358427	A	T	8.24e-06	3.29593e-05
13	32907024	.	A	C	8.24e-06	3.29593e-05
13	32907056	.	A	G	8.24e-06	3.29593e-05
13	32907063	.	C	T	8.24e-06	3.29593e-05
13	32907067	.	A	G	2.47e-05	9.87939e-05
13	32907075	rs56390402	C	A	4.94e-05	0.000197576
13	32907079	.	A	G	8.24e-06	3.29593e-05
13	32907081	.	C	G	6.59e-05	0.000263557
13	32907089	.	T	A	8.24e-06	3.29593e-05
13	32907098	rs80358437	G	C	8.24e-06	3.29593e-05
13	32907100	.	T	A	8.24e-06	3.29593e-05
13	32907102	.	C	T	0.011	0.0428059
13	32907115	.	T	G	4.12e-05	0.000164783
13	32907128	.	A	G	8.24e-06	3.29593e-05
13	32907129	rs28897708	T	C	0.000717	0.00286286
13	32907153	rs28897709	A	G	4.94e-05	0.000197576
13	32907158	.	A	G	8.24e-06	3.29593e-05
13	32907162	.	T	A	8.24e-06	3.29593e-05
13	32907165	rs80358439	A	G	8.24e-06	3.29593e-05
13	32907166	.	T	C	8.24e-06	3.29593e-05
13	32907179	rs80358442	G	C	8.24e-06	3.29593e-05
13	32907183	.	A	G	0.000124	0.000495846
13	32907184	.	T	C	8.24e-06	3.29593e-05
13	32907189	.	C	G	2.47e-05	9.87939e-05
13	32907193	.	T	C	4.12e-05	0.000164783
13	32907194	.	C	T	8.24e-06	3.29593e-05
13	32907199	.	C	T	8.24e-06	3.29593e-05
13	32907213	.	C	T	1.65e-05	6.59973e-05
13	32907215	.	G	A	3.3e-05	0.000131989
13	32907218	.	G	T	8.24e-06	3.29593e-05
13	32907240	.	T	C	8.24e-06	3.29593e-05
13	32907246	rs80358448	C	T	8.24e-06	3.29593e-05
13	32907259	rs55986646	G	A	0.000231	0.000923467
13	32907262	.	G	A	8.24e-06	3.29593e-05
13	32907276	.	G	A	8.24e-06	3.29593e-05
13	32907277	rs80358451	T	G	4.12e-05	0.000164783
13	32907283	.	T	A	8.24e-06	3.29593e-05
13	32907287	.	A	G	8.24e-06	3.29593e-05
13	32907304	.	G	C	1.65e-05	6.59973e-05
13	32907306	.	C	T	8.24e-06	3.29593e-05
13	32907312	.	C	G	8.24e-06	3.29593e-05
13	32907315	.	C	T	8.24e-06	3.29593e-05
13	32907329	.	G	A	4.12e-05	0.000164783
13	32907332	.	G	A	8.24e-06	3.29593e-05
13	32907348	.	G	A	8.24e-06	3.29593e-05
13	32907355	.	A	G	8.24e-06	3.29593e-05
13	32907359	rs80358457	A	C	0.000222	0.000887507
13	32907364	.	G	A	3.3e-05	0.000131989
13	32907371	.	A	G	8.24e-06	3.29593e-05
13	32907377	.	A	G	8.24e-06	3.29593e-05
13	32907378	.	A	G	2.47e-05	9.87939e-05
13	32907384	rs80358459	T	G	1.65e-05	6.59973e-05
13	32907390	.	A	G	8.24e-06	3.29593e-05
13	32907395	.	A	C	1.65e-05	6.59973e-05
13	32907398	.	C	T	8.24e-06	3.29593e-05
13	32907401	rs56328701	G	C	0.000404	0.00161437
13	32907403	rs11571642	T	C	0.00214	0.00851432
13	32907407	rs28897710	A	G	0.00227	0.00902861
13	32907408	rs80358462	C	T	8.24e-06	3.29593e-05
13	32907411	.	C	G	8.24e-06	3.29593e-05
13	32907413	rs75419644	T	C	0.000486	0.00194164
13	32907418	.	A	C	4.94e-05	0.000197576
13	32907419	rs80358466	G	A	3.3e-05	0.000131989
13	32907425	rs80358467	A	G	3.3e-05	0.000131989
13	32907431	.	C	A	8.24e-06	3.29593e-05
13	32907433	rs76844014	G	A	4.12e-05	0.000164783
13	32907435	rs55962656	A	C	8.24e-06	3.29593e-05
13	32907440	.	C	G	8.24e-06	3.29593e-05
13	32907447	.	C	T	8.24e-06	3.29593e-05
13	32907453	.	T	G	3.3e-05	0.000131989
13	32907458	.	A	C	8.25e-06	3.29993e-05
13	32907480	rs80358477	C	T	1.65e-05	6.59973e-05
13	32907486	.	C	T	8.26e-06	3.30393e-05
13	32907500	.	C	T	8.27e-06	3.30793e-05
13	32907504	rs80358479	C	T	0.000174	0.000695697
13	32907528	.	C	G	8.38e-06	3.35193e-05
13	32910403	rs11571652	T	C	0.000404	0.00161437
13	32910409	.	G	A	4.94e-05	0.000197576
13	32910419	.	G	T	8.24e-06	3.29593e-05
13	32910430	rs28897711	C	T	0.000914	0.00364766
13	32910441	.	A	G	8.24e-06	3.29593e-05
13	32910444	.	A	G	8.24e-06	3.29593e-05
13	32910445	.	T	G	8.24e-06	3.29593e-05
13	32910456	rs28897712	C	G	0.000725	0.00289475
13	32910458	.	A	G	8.24e-06	3.29593e-05
13	32910460	.	T	A	8.24e-06	3.29593e-05
13	32910465	.	C	T	8.24e-06	3.29593e-05
13	32910471	.	C	G	8.24e-06	3.29593e-05
13	32910472	.	T	C	8.24e-06	3.29593e-05
13	32910480	.	T	C	1.65e-05	6.59973e-05
13	32910481	.	T	A	8.24e-06	3.29593e-05
13	32910485	rs144192844	A	G	1.65e-05	6.59973e-05
13	32910487	.	A	G	8.24e-06	3.29593e-05
13	32910496	.	G	A	1.65e-05	6.59973e-05
13	32910503	.	T	C	8.24e-06	3.29593e-05
13	32910506	.	A	G	8.24e-06	3.29593e-05
13	32910514	.	A	G	1.65e-05	6.59973e-05
13	32910517	rs147381487	A	G	2.47e-05	9.87939e-05
13	32910535	.	A	G	1.65e-05	6.59973e-05
13	32910570	.	G	A	8.24e-06	3.29593e-05
13	32910574	.	T	C	1.65e-05	6.59973e-05
13	32910586	rs28897714	A	G	8.24e-06	3.29593e-05
13	32910589	rs80358486	G	A	8.24e-06	3.29593e-05
13	32910596	.	A	G	8.24e-06	3.29593e-05
13	32910601	.	C	T	8.24e-06	3.29593e-05
13	32910603	.	C	T	8.24e-06	3.29593e-05
13	32910609	.	C	G	8.24e-06	3.29593e-05
13	32910611	rs80358487	G	A	8.24e-06	3.29593e-05
13	32910614	rs80358488	T	A	4.12e-05	0.000164783
13	32910619	.	G	C	8.24e-05	0.000329532
13	32910625	.	C	T	1.65e-05	6.59973e-05
13	32910630	rs55816687	A	T	0.000502	0.00200548
13	32910637	rs112566179	A	G	0.000115	0.000459868
13	32910648	.	A	G	8.24e-06	3.29593e-05
13	32910675	.	A	C	8.24e-06	3.29593e-05
13	32910678	.	T	C	8.24e-06	3.29593e-05
13	32910699	.	C	T	8.24e-06	3.29593e-05
13	32910700	rs144984153	A	G	5.77e-05	0.000230767
13	32910716	rs80358494	C	T	8.24e-06	3.29593e-05
13	32910718	.	A	G	8.24e-06	3.29593e-05
13	32910721	rs1801499	T	C	0.052	0.182603
13	32910725	.	A	G	8.24e-06	3.29593e-05
13	32910732	.	A	G	4.12e-05	0.000164783
13	32910737	rs80358495	A	G	1.65e-05	6.59973e-05
13	32910740	.	G	C	8.24e-06	3.29593e-05
13	32910745	.	T	G	8.24e-06	3.29593e-05
13	32910748	.	C	T	2.47e-05	9.87939e-05
13	32910753	.	A	C	8.24e-06	3.29593e-05
13	32910762	.	A	G	8.24e-06	3.29593e-05
13	32910771	.	T	C	8.24e-06	3.29593e-05
13	32910781	.	T	G	8.24e-06	3.29593e-05
13	32910791	.	A	C	2.47e-05	9.87939e-05
13	32910812	rs55968715	A	G	4.12e-05	0.000164783
13	32910822	.	A	G	8.24e-06	3.29593e-05
13	32910836	.	C	G	8.24e-06	3.29593e-05
13	32910840	.	T	C	1.65e-05	6.59973e-05
13	32910842	rs11571653	A	G	0.000313	0.00125102
13	32910845	.	A	G	8.24e-06	3.29593e-05
13	32910846	.	T	C	8.24e-06	3.29593e-05
13	32910856	.	C	T	1.65e-05	6.59973e-05
13	32910858	.	A	G	8.24e-06	3.29593e-05
13	32910860	.	G	A	1.65e-05	6.59973e-05
13	32910883	.	G	T	8.24e-06	3.29593e-05
13	32910885	.	T	G	8.24e-06	3.29593e-05
13	32910893	.	A	G	1.65e-05	6.59973e-05
13	32910908	rs56404215	G	C	8.24e-06	3.29593e-05
13	32910921	rs80358509	C	T	8.24e-06	3.29593e-05
13	32910943	.	G	T	1.65e-05	6.59973e-05
13	32910944	.	A	C	8.24e-06	3.29593e-05
13	32910953	.	G	A	1.65e-05	6.59973e-05
13	32910976	rs45619134	T	C	4.12e-05	0.000164783
13	32910980	.	A	G	9.89e-05	0.000395502
13	32910982	rs56331088	C	T	4.94e-05	0.000197576
13	32910984	.	T	C	8.24e-06	3.29593e-05
13	32911004	.	A	G	8.24e-06	3.29593e-05
13	32911011	.	T	C	8.24e-06	3.29593e-05
13	32911014	.	G	A	8.24e-06	3.29593e-05
13	32911016	.	G	C	3.3e-05	0.000131989
13	32911018	.	A	G	8.24e-06	3.29593e-05
13	32911027	.	T	G	8.24e-06	3.29593e-05
13	32911030	rs11571654	A	C	0.000807	0.00322149
13	32911042	rs80359785	A	G	0.000148	0.000591781
13	32911046	.	A	C	1.65e-05	6.59973e-05
13	32911053	rs80358520	A	G	2.47e-05	9.87939e-05
13	32911061	.	C	T	8.24e-06	3.29593e-05
13	32911081	rs80358521	T	A	2.47e-05	9.87939e-05
13	32911085	.	G	C	4.94e-05	0.000197576
13	32911100	.	A	G	8.24e-06	3.29593e-05
13	32911125	.	A	T	1.65e-05	6.59973e-05
13	32911127	.	T	C	8.24e-06	3.29593e-05
13	32911136	.	C	A	8.24e-06	3.29593e-05
13	32911143	.	C	T	4.12e-05	0.000164783
13	32911163	.	G	C	2.47e-05	9.87939e-05
13	32911168	.	C	A	8.24e-06	3.29593e-05
13	32911172	rs28897715	G	A	4.12e-05	0.000164783
13	32911180	.	T	C	8.24e-06	3.29593e-05
13	32911187	.	A	G	8.24e-06	3.29593e-05
13	32911190	rs55736268	A	G	4.12e-05	0.000164783
13	32911196	.	G	C	8.24e-06	3.29593e-05
13	32911208	rs80358528	A	G	3.3e-05	0.000131989
13	32911221	.	A	G	8.24e-06	3.29593e-05
13	32911227	.	C	G	8.24e-06	3.29593e-05
13	32911231	.	C	T	2.47e-05	9.87939e-05
13	32911234	.	G	C	8.24e-06	3.29593e-05
13	32911243	.	A	G	8.24e-06	3.29593e-05
13	32911246	.	C	T	2.47e-05	9.87939e-05
13	32911247	.	G	A	8.24e-06	3.29593e-05
13	32911258	.	C	A	8.24e-06	3.29593e-05
13	32911263	rs80358530	A	T	1.65e-05	6.59973e-05
13	32911267	.	T	C	8.24e-06	3.29593e-05
13	32911278	rs2227943	T	C	0.000898	0.00358394
13	32911281	.	A	G	8.24e-06	3.29593e-05
13	32911304	.	G	A	8.24e-06	3.29593e-05
13	32911305	rs55773834	C	A	3.3e-05	0.000131989
13	32911309	.	C	T	6.59e-05	0.000263557
13	32911312	.	A	G	8.24e-06	3.29593e-05
13	32911328	rs80358534	G	C	8.24e-06	3.29593e-05
13	32911330	rs149753706	T	G	3.3e-05	0.000131989
13	32911333	.	G	T	8.24e-06	3.29593e-05
13	32911340	.	G	A	1.65e-05	6.59973e-05
13	32911341	rs80358535	T	A	1.65e-05	6.59973e-05
13	32911347	.	C	T	8.24e-06	3.29593e-05
13	32911354	.	G	A	8.24e-06	3.29593e-05
13	32911359	.	A	G	8.24e-06	3.29593e-05
13	32911373	.	C	G	8.24e-06	3.29593e-05
13	32911375	rs11571655	G	A	0.000783	0.00312587
13	32911376	.	C	T	9.06e-05	0.000362318
13	32911384	.	A	T	5.77e-05	0.000230767
13	32911400	.	G	A	8.24e-06	3.29593e-05
13	32911411	rs45525041	G	A	0.000445	0.00177802
13	32911415	.	A	T	8.24e-06	3.29593e-05
13	32911418	rs144862123	T	A	0.00075	0.00299438
13	32911419	rs11571656	C	T	0.00075	0.00299438
13	32911423	.	G	C	1.65e-05	6.59973e-05
13	32911425	.	A	G	8.24e-06	3.29593e-05
13	32911429	.	A	G	8.24e-06	3.29593e-05
13	32911436	rs28897717	A	C	4.12e-05	0.000164783
13	32911438	rs80358541	A	G	4.94e-05	0.000197576
13	32911441	.	A	G	8.24e-06	3.29593e-05
13	32911443	.	A	G	8.24e-06	3.29593e-05
13	32911444	.	A	C	8.24e-06	3.29593e-05
13	32911448	.	A	G	8.24e-06	3.29593e-05
13	32911449	rs28897718	A	G	8.24e-06	3.29593e-05
13	32911452	rs2227944	A	T	0.00089	0.00355209
13	32911463	rs1799944	A	G	0.053	0.185649
13	32911473	.	C	T	8.24e-06	3.29593e-05
13	32911479	rs80358545	T	G	4.94e-05	0.000197576
13	32911480	.	C	G	8.24e-06	3.29593e-05
13	32911484	.	G	C	8.24e-06	3.29593e-05
13	32911485	.	G	A	8.24e-06	3.29593e-05
13	32911486	.	T	G	1.65e-05	6.59973e-05
13	32911496	.	A	G	1.65e-05	6.59973e-05
13	32911502	.	A	G	8.24e-06	3.29593e-05
13	32911519	.	C	T	8.24e-06	3.29593e-05
13	32911524	rs80358548	C	G	2.47e-05	9.87939e-05
13	32911538	.	G	T	8.24e-06	3.29593e-05
13	32911546	.	G	A	2.47e-05	9.87939e-05
13	32911547	rs55638633	C	G	0.000165	0.000659728
13	32911550	.	T	C	8.24e-06	3.29593e-05
13	32911556	.	C	T	8.24e-06	3.29593e-05
13	32911560	.	A	C	8.24e-06	3.29593e-05
13	32911563	.	T	A	1.65e-05	6.59973e-05
13	32911565	rs80358550	A	G	4.12e-05	0.000164783
13	32911570	.	G	A	1.65e-05	6.59973e-05
13	32911572	rs191744583	G	A	8.24e-06	3.29593e-05
13	32911577	rs80358553	A	G	8.24e-06	3.29593e-05
13	32911582	.	C	G	2.47e-05	9.87939e-05
13	32911589	.	G	C	8.24e-06	3.29593e-05
13	32911590	rs141702094	A	T	1.65e-05	6.59973e-05
13	32911592	.	A	G	2.47e-05	9.87939e-05
13	32911593	.	T	C	8.24e-06	3.29593e-05
13	32911612	rs150534625	T	A	8.24e-06	3.29593e-05
13	32911628	.	G	A	8.24e-06	3.29593e-05
13	32911644	.	T	C	8.24e-06	3.29593e-05
13	32911659	.	A	G	1.65e-05	6.59973e-05
13	32911665	.	A	G	1.65e-05	6.59973e-05
13	32911674	.	A	G	8.24e-06	3.29593e-05
13	32911675	.	G	A	8.24e-06	3.29593e-05
13	32911677	.	C	T	8.24e-06	3.29593e-05
13	32911680	.	A	G	8.24e-06	3.29593e-05
13	32911689	.	A	G	8.24e-06	3.29593e-05
13	32911693	.	T	G	8.24e-06	3.29593e-05
13	32911703	rs80358564	C	T	8.24e-06	3.29593e-05
13	32911704	rs80358565	A	G	8.24e-06	3.29593e-05
13	32911710	rs80358566	A	G	4.94e-05	0.000197576
13	32911711	.	G	A	8.24e-06	3.29593e-05
13	32911712	rs145605603	A	T	8.24e-06	3.29593e-05
13	32911717	.	T	C	2.47e-05	9.87939e-05
13	32911734	.	G	T	8.24e-06	3.29593e-05
13	32911737	rs80358569	A	G	8.24e-06	3.29593e-05
13	32911739	.	A	C	8.24e-06	3.29593e-05
13	32911740	.	A	G	8.24e-06	3.29593e-05
13	32911742	.	A	G	8.24e-06	3.29593e-05
13	32911743	.	G	A	8.24e-06	3.29593e-05
13	32911746	rs80358570	A	G	2.47e-05	9.87939e-05
13	32911748	rs80358571	A	G	2.47e-05	9.87939e-05
13	32911751	.	A	T	8.24e-06	3.29593e-05
13	32911754	rs80358572	C	T	8.24e-06	3.29593e-05
13	32911756	rs36060526	T	C	0.00232	0.00922633
13	32911760	.	A	G	8.24e-06	3.29593e-05
13	32911791	rs80358575	A	T	1.65e-05	6.59973e-05
13	32911796	rs28897719	A	T	2.47e-05	9.87939e-05
13	32911799	.	T	G	8.24e-06	3.29593e-05
13	32911802	rs80358577	A	C	8.24e-06	3.29593e-05
13	32911815	.	A	C	2.47e-05	9.87939e-05
13	32911817	.	G	T	8.24e-06	3.29593e-05
13	32911818	rs41293479	C	T	3.3e-05	0.000131989
13	32911822	.	A	C	8.24e-06	3.29593e-05
13	32911842	.	T	C	1.65e-05	6.59973e-05
13	32911850	.	G	C	1.65e-05	6.59973e-05
13	32911857	.	G	A	8.24e-06	3.29593e-05
13	32911864	.	G	A	8.24e-06	3.29593e-05
13	32911874	.	A	G	8.24e-06	3.29593e-05
13	32911888	rs1801406	A	G	0.293	0.571135
13	32911893	.	G	C	1.65e-05	6.59973e-05
13	32911907	.	A	G	8.24e-06	3.29593e-05
13	32911909	rs145625991	G	A	0.000107	0.000427886
13	32911912	rs118093942	T	C	0.000247	0.00098739
13	32911918	.	T	C	8.24e-06	3.29593e-05
13	32911923	rs80358587	T	G	8.24e-06	3.29593e-05
13	32911924	.	G	C	8.24e-06	3.29593e-05
13	32911929	rs80358588	A	G	8.24e-06	3.29593e-05
13	32911935	.	A	G	8.24e-06	3.29593e-05
13	32911937	rs80358589	A	G	0.000214	0.000855542
13	32911947	rs80358593	T	G	8.24e-06	3.29593e-05
13	32911950	rs80358594	A	G	8.24e-06	3.29593e-05
13	32911959	.	C	T	8.24e-06	3.29593e-05
13	32911963	.	G	C	8.24e-06	3.29593e-05
13	32911971	rs183920365	G	A	2.47e-05	9.87939e-05
13	32911977	.	C	T	8.24e-06	3.29593e-05
13	32911983	.	T	A	8.24e-06	3.29593e-05
13	32911986	.	A	G	8.24e-06	3.29593e-05
13	32911987	.	T	C	0.000107	0.000427886
13	32911989	.	T	C	8.24e-06	3.29593e-05
13	32911991	.	A	G	8.24e-06	3.29593e-05
13	32911995	rs80358598	T	A	8.24e-06	3.29593e-05
13	32912001	rs80358599	C	T	8.24e-06	3.29593e-05
13	32912007	rs80358600	C	T	0.00138	0.00550099
13	32912008	rs1799952	G	A	0.00296	0.0117527
13	32912022	.	A	C	8.24e-06	3.29593e-05
13	32912031	rs28897720	A	G	1.65e-05	6.59973e-05
13	32912049	.	T	C	8.24e-06	3.29593e-05
13	32912054	.	A	G	8.24e-06	3.29593e-05
13	32912060	rs80358604	C	T	0.000107	0.000427886
13	32912061	rs80358605	G	A	5.77e-05	0.000230767
13	32912067	rs80358606	T	G	0.000132	0.000527826
13	32912073	rs28897721	G	A	9.88e-05	0.000395102
13	32912074	.	C	G	8.24e-06	3.29593e-05
13	32912080	.	G	A	8.24e-06	3.29593e-05
13	32912085	.	A	G	8.24e-06	3.29593e-05
13	32912100	.	G	T	8.24e-06	3.29593e-05
13	32912107	.	T	C	8.24e-06	3.29593e-05
13	32912121	.	A	T	8.24e-06	3.29593e-05
13	32912127	rs80358609	A	T	8.24e-06	3.29593e-05
13	32912136	.	G	A	1.65e-05	6.59973e-05
13	32912147	.	T	G	8.24e-06	3.29593e-05
13	32912150	.	T	C	8.24e-06	3.29593e-05
13	32912153	.	T	C	8.24e-06	3.29593e-05
13	32912157	.	C	G	8.24e-06	3.29593e-05
13	32912158	.	T	G	1.65e-05	6.59973e-05
13	32912167	.	A	G	8.24e-06	3.29593e-05
13	32912173	.	G	A	8.24e-06	3.29593e-05
13	32912174	rs28897722	A	G	4.94e-05	0.000197576
13	32912185	.	T	C	8.24e-06	3.29593e-05
13	32912187	.	A	G	8.24e-06	3.29593e-05
13	32912189	rs80358613	G	A	8.24e-06	3.29593e-05
13	32912190	.	C	T	1.65e-05	6.59973e-05
13	32912203	.	T	C	8.24e-06	3.29593e-05
13	32912206	.	G	A	8.24e-06	3.29593e-05
13	32912207	.	A	G	8.24e-06	3.29593e-05
13	32912209	rs141196976	A	G	8.24e-06	3.29593e-05
13	32912212	.	G	A	8.24e-06	3.29593e-05
13	32912215	.	T	G	8.24e-06	3.29593e-05
13	32912252	.	G	A	8.24e-06	3.29593e-05
13	32912254	.	G	T	8.24e-06	3.29593e-05
13	32912263	.	A	G	3.3e-05	0.000131989
13	32912264	.	A	G	8.24e-06	3.29593e-05
13	32912265	.	T	A	8.24e-06	3.29593e-05
13	32912268	.	G	A	8.24e-06	3.29593e-05
13	32912277	rs80358620	C	G	8.24e-06	3.29593e-05
13	32912294	.	T	A	2.47e-05	9.87939e-05
13	32912297	.	G	T	8.24e-06	3.29593e-05
13	32912299	rs543304	T	C	0.176	0.453904
13	32912306	rs80358624	A	G	1.65e-05	6.59973e-05
13	32912316	rs80358625	T	C	8.25e-06	3.29993e-05
13	32912327	rs80358626	A	G	1.65e-05	6.59973e-05
13	32912331	rs56337919	A	T	8.25e-06	3.29993e-05
13	32912339	.	G	A	8.26e-06	3.30393e-05
13	32912344	.	T	G	8.26e-06	3.30393e-05
13	32912346	.	A	G	8.26e-06	3.30393e-05
13	32912355	.	A	G	8.26e-06	3.30393e-05
13	32912361	rs41293485	G	A	0.000835	0.00333303
13	32912363	rs80358631	C	T	8.27e-06	3.30793e-05
13	32912366	.	C	T	8.27e-06	3.30793e-05
13	32912393	.	A	T	8.27e-06	3.30793e-05
13	32912396	.	A	T	4.13e-05	0.000165183
13	32912402	rs28897723	A	G	3.31e-05	0.000132389
13	32912408	rs80358636	G	A	8.26e-06	3.30393e-05
13	32912409	rs80358637	T	C	8.26e-06	3.30393e-05
13	32912443	.	T	C	8.25e-06	3.29993e-05
13	32912454	rs80358645	A	G	8.25e-06	3.29993e-05
13	32912475	.	G	A	8.24e-06	3.29593e-05
13	32912485	.	T	C	8.24e-06	3.29593e-05
13	32912491	rs80358649	C	G	8.24e-06	3.29593e-05
13	32912495	.	G	T	8.24e-06	3.29593e-05
13	32912499	.	T	C	1.65e-05	6.59973e-05
13	32912515	.	A	C	8.24e-06	3.29593e-05
13	32912534	.	T	A	8.24e-06	3.29593e-05
13	32912536	.	T	C	8.24e-06	3.29593e-05
13	32912537	.	A	G	8.24e-06	3.29593e-05
13	32912538	rs80358654	T	C	8.24e-06	3.29593e-05
13	32912553	rs80358656	C	T	0.000124	0.000495846
13	32912554	.	G	A	8.24e-06	3.29593e-05
13	32912560	rs28897724	G	A	0.00303	0.0120285
13	32912562	.	T	C	8.24e-06	3.29593e-05
13	32912563	rs140556653	A	C	0.000148	0.000591781
13	32912578	.	C	T	8.24e-06	3.29593e-05
13	32912582	rs56248502	A	C	0.00171	0.00681082
13	32912586	rs80358657	G	A	8.24e-06	3.29593e-05
13	32912594	.	T	C	8.24e-06	3.29593e-05
13	32912597	rs138567364	T	C	8.24e-06	3.29593e-05
13	32912601	.	G	C	8.24e-06	3.29593e-05
13	32912602	.	C	T	8.24e-06	3.29593e-05
13	32912609	.	A	G	8.24e-06	3.29593e-05
13	32912619	.	G	T	2.47e-05	9.87939e-05
13	32912622	.	A	G	8.24e-06	3.29593e-05
13	32912629	.	G	A	1.65e-05	6.59973e-05
13	32912642	.	T	A	8.24e-06	3.29593e-05
13	32912649	.	A	T	8.24e-06	3.29593e-05
13	32912655	rs28897725	C	A	8.24e-06	3.29593e-05
13	32912671	.	G	A	8.24e-06	3.29593e-05
13	32912678	.	C	G	8.24e-06	3.29593e-05
13	32912679	rs55969723	A	G	0.000494	0.00197356
13	32912688	.	G	T	8.24e-06	3.29593e-05
13	32912703	.	C	T	1.65e-05	6.59973e-05
13	32912715	.	A	G	8.24e-06	3.29593e-05
13	32912733	rs70953664	C	T	0.000693	0.0027672
13	32912734	.	G	T	1.65e-05	6.59973e-05
13	32912735	.	G	A	8.25e-06	3.29993e-05
13	32912744	.	A	C	8.25e-06	3.29993e-05
13	32912745	.	T	C	8.25e-06	3.29993e-05
13	32912750	rs28897727	G	T	0.00671	0.0263934
13	32912759	.	A	G	8.25e-06	3.29993e-05
13	32912769	.	C	T	8.25e-06	3.29993e-05
13	32912790	.	G	A	8.25e-06	3.29993e-05
13	32912798	.	A	G	8.25e-06	3.29993e-05
13	32912799	.	T	C	8.25e-06	3.29993e-05
13	32912806	.	C	T	4.12e-05	0.000164783
13	32912808	rs80358667	C	A	1.65e-05	6.59973e-05
13	32912811	rs80358669	A	G	8.25e-06	3.29993e-05
13	32912835	.	A	T	8.24e-06	3.29593e-05
13	32912849	.	A	G	8.24e-06	3.29593e-05
13	32912851	.	A	G	8.24e-06	3.29593e-05
13	32912861	.	T	C	1.65e-05	6.59973e-05
13	32912863	.	G	A	8.24e-06	3.29593e-05
13	32912864	rs80358672	C	T	8.24e-06	3.29593e-05
13	32912868	rs117187202	A	G	2.47e-05	9.87939e-05
13	32912887	rs188234310	A	G	8.24e-06	3.29593e-05
13	32912894	.	T	A	8.24e-06	3.29593e-05
13	32912902	.	A	C	2.47e-05	9.87939e-05
13	32912906	.	A	G	8.24e-06	3.29593e-05
13	32912913	.	A	G	8.24e-06	3.29593e-05
13	32912919	.	A	G	8.24e-06	3.29593e-05
13	32912928	rs80358678	G	C	8.24e-06	3.29593e-05
13	32912937	.	A	G	1.65e-05	6.59973e-05
13	32912963	.	C	T	8.24e-06	3.29593e-05
13	32912974	.	T	G	8.24e-06	3.29593e-05
13	32912975	rs80358680	G	A	8.24e-06	3.29593e-05
13	32912976	.	T	A	1.65e-05	6.59973e-05
13	32912986	.	T	A	2.47e-05	9.87939e-05
13	32912990	.	G	A	8.24e-06	3.29593e-05
13	32912995	.	T	C	8.24e-06	3.29593e-05
13	32913017	rs80358683	C	T	8.24e-06	3.29593e-05
13	32913018	.	A	G	8.24e-06	3.29593e-05
13	32913019	rs56283738	A	C	8.24e-06	3.29593e-05
13	32913023	.	G	A	3.3e-05	0.000131989
13	32913026	rs80358684	C	T	8.24e-06	3.29593e-05
13	32913039	rs80358689	T	A	8.24e-06	3.29593e-05
13	32913041	.	A	G	8.24e-06	3.29593e-05
13	32913044	.	G	T	8.24e-06	3.29593e-05
13	32913046	.	A	G	8.24e-06	3.29593e-05
13	32913059	.	G	C	8.24e-06	3.29593e-05
13	32913062	rs56386506	T	G	2.47e-05	9.87939e-05
13	32913064	.	T	G	8.24e-06	3.29593e-05
13	32913066	.	A	C	1.65e-05	6.59973e-05
13	32913067	.	T	C	8.24e-06	3.29593e-05
13	32913070	.	A	G	0.000157	0.000627754
13	32913077	rs28897728	G	A	0.00042	0.00167824
13	32913091	rs80358694	A	C	7.41e-05	0.000296345
13	32913105	.	C	T	8.24e-06	3.29593e-05
13	32913106	rs45520945	T	C	0.000115	0.000459868
13	32913114	.	A	G	1.65e-05	6.59973e-05
13	32913130	.	T	A	8.24e-06	3.29593e-05
13	32913140	.	G	C	8.24e-06	3.29593e-05
13	32913148	rs41293491	T	C	4.94e-05	0.000197576
13	32913150	rs80358697	C	G	8.24e-06	3.29593e-05
13	32913154	.	T	G	8.24e-06	3.29593e-05
13	32913162	rs80358698	C	G	3.3e-05	0.000131989
13	32913173	rs2219594	C	A	0.000725	0.00289475
13	32913177	.	A	C	8.24e-06	3.29593e-05
13	32913178	rs28897730	A	G	0.000255	0.00101935
13	32913190	.	C	T	3.3e-05	0.000131989
13	32913191	rs146514381	C	T	1.65e-05	6.59973e-05
13	32913204	.	A	G	8.24e-06	3.29593e-05
13	32913205	.	G	C	1.65e-05	6.59973e-05
13	32913210	rs56249050	G	A	8.24e-06	3.29593e-05
13	32913215	.	G	T	8.24e-06	3.29593e-05
13	32913217	.	C	T	1.65e-05	6.59973e-05
13	32913218	.	C	G	8.24e-06	3.29593e-05
13	32913233	.	G	C	8.24e-06	3.29593e-05
13	32913237	.	C	T	1.65e-05	6.59973e-05
13	32913239	rs56072130	A	T	8.24e-06	3.29593e-05
13	32913263	.	T	C	8.24e-06	3.29593e-05
13	32913271	rs80358703	A	C	0.000404	0.00161437
13	32913289	.	T	C	8.24e-06	3.29593e-05
13	32913290	.	A	G	8.24e-06	3.29593e-05
13	32913293	.	G	C	8.24e-06	3.29593e-05
13	32913295	.	T	C	1.65e-05	6.59973e-05
13	32913302	.	C	T	8.24e-06	3.29593e-05
13	32913311	.	A	G	2.47e-05	9.87939e-05
13	32913315	.	A	C	8.24e-06	3.29593e-05
13	32913320	rs80358705	G	A	0.000124	0.000495846
13	32913322	rs80359789	G	A	2.47e-05	9.87939e-05
13	32913327	.	C	T	1.65e-05	6.59973e-05
13	32913331	.	T	G	8.24e-06	3.29593e-05
13	32913332	rs80358706	A	G	8.24e-06	3.29593e-05
13	32913342	.	G	A	8.24e-06	3.29593e-05
13	32913346	rs80358708	T	A	8.24e-06	3.29593e-05
13	32913350	.	T	C	1.65e-05	6.59973e-05
13	32913363	.	C	G	8.24e-06	3.29593e-05
13	32913365	.	G	A	4.12e-05	0.000164783
13	32913373	.	C	G	8.24e-06	3.29593e-05
13	32913381	rs80358711	C	G	1.65e-05	6.59973e-05
13	32913383	.	A	G	8.24e-06	3.29593e-05
13	32913390	.	T	C	5.77e-05	0.000230767
13	32913397	.	G	T	8.24e-06	3.29593e-05
13	32913398	.	A	G	8.24e-06	3.29593e-05
13	32913405	.	A	C	8.24e-06	3.29593e-05
13	32913406	.	A	G	8.24e-06	3.29593e-05
13	32913407	rs80358716	G	A	8.24e-06	3.29593e-05
13	32913410	.	C	T	1.65e-05	6.59973e-05
13	32913420	rs28897731	T	C	4.94e-05	0.000197576
13	32913429	.	A	C	8.24e-06	3.29593e-05
13	32913437	.	A	G	8.24e-06	3.29593e-05
13	32913443	.	C	T	8.24e-06	3.29593e-05
13	32913444	.	C	T	1.65e-05	6.59973e-05
13	32913445	.	T	C	8.24e-06	3.29593e-05
13	32913446	rs80358720	G	C	8.24e-06	3.29593e-05
13	32913457	rs80358721	C	G	8.24e-06	3.29593e-05
13	32913458	.	A	C	8.24e-06	3.29593e-05
13	32913469	rs45484897	C	T	0.000115	0.000459868
13	32913479	.	G	T	8.24e-06	3.29593e-05
13	32913486	.	A	G	8.24e-06	3.29593e-05
13	32913488	.	A	G	1.65e-05	6.59973e-05
13	32913497	.	T	A	1.65e-05	6.59973e-05
13	32913506	.	T	C	3.3e-05	0.000131989
13	32913509	.	A	T	8.24e-06	3.29593e-05
13	32913512	rs80358725	A	G	3.3e-05	0.000131989
13	32913517	.	T	C	8.24e-06	3.29593e-05
13	32913541	.	G	A	1.65e-05	6.59973e-05
13	32913543	rs80358729	C	G	4.12e-05	0.000164783
13	32913557	.	G	A	8.24e-06	3.29593e-05
13	32913562	rs56087561	A	C	0.000214	0.000855542
13	32913565	.	A	T	8.24e-06	3.29593e-05
13	32913572	.	A	G	8.24e-06	3.29593e-05
13	32913573	.	G	C	8.24e-06	3.29593e-05
13	32913587	rs80358731	G	A	0.000528	0.00210921
13	32913588	rs80358732	A	G	8.25e-06	3.29993e-05
13	32913594	.	A	C	8.25e-06	3.29993e-05
13	32913596	rs80358734	C	T	3.3e-05	0.000131989
13	32913598	.	A	G	1.65e-05	6.59973e-05
13	32913600	.	A	C	8.24e-06	3.29593e-05
13	32913605	rs80358737	A	G	6.6e-05	0.000263956
13	32913616	.	A	T	8.24e-06	3.29593e-05
13	32913625	.	A	G	8.24e-06	3.29593e-05
13	32913656	rs80358741	A	T	8.24e-06	3.29593e-05
13	32913657	.	G	T	8.24e-06	3.29593e-05
13	32913659	rs80358742	A	G	1.65e-05	6.59973e-05
13	32913662	rs35335654	A	G	6.59e-05	0.000263557
13	32913678	.	A	C	8.24e-06	3.29593e-05
13	32913680	.	A	T	1.65e-05	6.59973e-05
13	32913681	.	A	G	8.24e-06	3.29593e-05
13	32913684	.	A	G	8.24e-06	3.29593e-05
13	32913690	rs55639415	C	T	0.00047	0.00187779
13	32913691	rs28897734	C	T	0.00443	0.0175248
13	32913709	.	T	C	8.24e-06	3.29593e-05
13	32913712	.	A	C	1.65e-05	6.59973e-05
13	32913717	.	A	T	2.47e-05	9.87939e-05
13	32913720	.	G	A	1.65e-05	6.59973e-05
13	32913723	.	G	T	2.47e-05	9.87939e-05
13	32913738	rs55828982	A	G	8.24e-06	3.29593e-05
13	32913741	rs80358748	C	T	1.65e-05	6.59973e-05
13	32913752	.	G	C	8.24e-06	3.29593e-05
13	32913753	.	A	G	8.24e-06	3.29593e-05
13	32913757	.	G	A	8.24e-06	3.29593e-05
13	32913760	.	A	G	4.12e-05	0.000164783
13	32913762	.	A	G	1.65e-05	6.59973e-05
13	32913764	rs80358750	A	G	8.24e-06	3.29593e-05
13	32913770	rs28897735	T	G	1.65e-05	6.59973e-05
13	32913781	.	C	T	8.24e-06	3.29593e-05
13	32913799	.	T	C	8.24e-06	3.29593e-05
13	32913804	rs80358755	G	A	0.000305	0.00121907
13	32913811	.	G	A	1.65e-05	6.59973e-05
13	32913817	.	A	G	1.65e-05	6.59973e-05
13	32913827	.	G	A	1.65e-05	6.59973e-05
13	32913833	rs183478654	G	A	1.65e-05	6.59973e-05
13	32913834	rs80358756	A	G	1.65e-05	6.59973e-05
13	32913835	.	T	A	8.24e-06	3.29593e-05
13	32913837	.	A	C	8.24e-06	3.29593e-05
13	32913870	rs80358759	A	G	1.65e-05	6.59973e-05
13	32913882	rs80358760	C	G	8.24e-06	3.29593e-05
13	32913888	.	C	T	8.24e-06	3.29593e-05
13	32913892	.	C	T	8.24e-06	3.29593e-05
13	32913898	rs139302211	A	C	2.47e-05	9.87939e-05
13	32913899	.	A	G	8.24e-06	3.29593e-05
13	32913903	.	T	C	1.65e-05	6.59973e-05
13	32913906	rs80358765	A	G	4.12e-05	0.000164783
13	32913910	rs34351119	A	G	0.00232	0.00922633
13	32913915	.	T	C	2.47e-05	9.87939e-05
13	32913919	rs80359791	C	T	0.000115	0.000459868
13	32913920	rs80358766	G	A	1.65e-05	6.59973e-05
13	32913928	.	A	C	8.24e-06	3.29593e-05
13	32913942	.	C	G	8.24e-06	3.29593e-05
13	32913952	.	C	T	8.24e-06	3.29593e-05
13	32913958	rs76469517	T	A	0.000288	0.00115117
13	32913961	.	A	C	8.24e-06	3.29593e-05
13	32913965	.	G	C	0.00591	0.0232932
13	32913966	.	C	T	2.47e-05	9.87939e-05
13	32913979	.	G	T	8.24e-06	3.29593e-05
13	32913984	.	T	C	8.24e-06	3.29593e-05
13	32913987	rs138489917	C	G	2.47e-05	9.87939e-05
13	32913990	.	A	G	1.65e-05	6.59973e-05
13	32913992	.	A	G	1.65e-05	6.59973e-05
13	32913995	rs80358771	A	G	1.65e-05	6.59973e-05
13	32914007	.	G	A	8.24e-06	3.29593e-05
13	32914028	.	A	G	0.000115	0.000459868
13	32914029	.	T	C	8.24e-06	3.29593e-05
13	32914038	.	G	A	8.24e-06	3.29593e-05
13	32914044	rs80358776	T	G	3.3e-05	0.000131989
13	32914046	rs80358777	G	A	4.12e-05	0.000164783
13	32914058	.	C	T	1.65e-05	6.59973e-05
13	32914064	.	A	G	8.24e-06	3.29593e-05
13	32914075	.	A	G	1.65e-05	6.59973e-05
13	32914082	.	G	A	1.65e-05	6.59973e-05
13	32914104	rs80358782	G	A	4.12e-05	0.000164783
13	32914116	.	A	C	8.24e-06	3.29593e-05
13	32914118	.	G	A	8.24e-06	3.29593e-05
13	32914127	rs55996097	G	A	0.000214	0.000855542
13	32914132	rs11571657	T	G	0.000758	0.00302626
13	32914134	.	A	T	8.24e-06	3.29593e-05
13	32914136	.	T	C	8.24e-06	3.29593e-05
13	32914137	rs80358785	C	A	2.47e-05	9.87939e-05
13	32914138	.	A	G	1.65e-05	6.59973e-05
13	32914144	.	T	C	8.24e-06	3.29593e-05
13	32914152	.	C	T	2.47e-05	9.87939e-05
13	32914155	rs80358791	A	G	1.65e-05	6.59973e-05
13	32914160	rs80358793	A	G	8.24e-06	3.29593e-05
13	32914163	.	G	A	8.24e-06	3.29593e-05
13	32914168	.	T	G	0.00813	0.0318655
13	32914174	rs41293497	C	T	2.47e-05	9.87939e-05
13	32914175	rs146351301	G	A	8.24e-06	3.29593e-05
13	32914177	.	G	A	8.24e-06	3.29593e-05
13	32914180	.	A	G	1.65e-05	6.59973e-05
13	32914187	.	G	A	8.24e-06	3.29593e-05
13	32914194	.	A	T	1.65e-05	6.59973e-05
13	32914196	rs4987048	G	A	0.00166	0.0066125
13	32914202	rs55875643	C	G	4.12e-05	0.000164783
13	32914211	.	T	G	2.47e-05	9.87939e-05
13	32914215	rs80358797	T	C	8.24e-06	3.29593e-05
13	32914217	.	G	C	8.24e-06	3.29593e-05
13	32914229	rs80358799	T	C	2.47e-05	9.87939e-05
13	32914236	rs4987117	C	T	0.018	0.0688294
13	32914237	rs1799953	G	A	3.3e-05	0.000131989
13	32914245	rs80358804	A	G	3.3e-05	0.000131989
13	32914262	.	A	G	2.47e-05	9.87939e-05
13	32914265	rs80358806	C	T	8.24e-06	3.29593e-05
13	32914270	.	T	C	8.24e-06	3.29593e-05
13	32914273	.	A	C	8.24e-06	3.29593e-05
13	32914277	rs79538375	A	G	0.000956	0.00381487
13	32914279	.	T	C	8.24e-06	3.29593e-05
13	32914285	.	A	G	4.12e-05	0.000164783
13	32914300	.	G	A	8.24e-06	3.29593e-05
13	32914304	.	G	C	8.24e-06	3.29593e-05
13	32914305	rs41293499	G	C	8.24e-06	3.29593e-05
13	32914328	rs80358811	T	C	2.47e-05	9.87939e-05
13	32914331	rs80358812	C	T	2.47e-05	9.87939e-05
13	32914333	.	T	C	8.24e-06	3.29593e-05
13	32914335	.	G	A	8.24e-06	3.29593e-05
13	32914349	rs80358814	G	T	8.24e-06	3.29593e-05
13	32914356	rs80358815	C	A	8.24e-06	3.29593e-05
13	32914361	rs80358817	A	G	8.24e-06	3.29593e-05
13	32914362	.	T	C	3.3e-05	0.000131989
13	32914371	rs56157628	G	A	0.00014	0.000559804
13	32914372	.	T	C	1.65e-05	6.59973e-05
13	32914374	rs80358820	G	T	8.24e-06	3.29593e-05
13	32914376	.	A	G	1.65e-05	6.59973e-05
13	32914383	rs80358821	A	G	8.24e-06	3.29593e-05
13	32914384	.	G	T	8.24e-06	3.29593e-05
13	32914385	.	C	T	1.65e-05	6.59973e-05
13	32914388	rs80358822	C	T	8.24e-06	3.29593e-05
13	32914389	rs80358823	A	G	1.65e-05	6.59973e-05
13	32914393	.	G	A	9.06e-05	0.000362318
13	32914395	.	C	T	8.24e-06	3.29593e-05
13	32914405	.	T	C	8.24e-06	3.29593e-05
13	32914411	.	T	C	8.24e-06	3.29593e-05
13	32914416	.	G	C	8.24e-06	3.29593e-05
13	32914417	.	T	C	8.24e-06	3.29593e-05
13	32914420	.	G	T	1.65e-05	6.59973e-05
13	32914426	.	T	C	8.24e-06	3.29593e-05
13	32914429	rs28897737	C	G	2.47e-05	9.87939e-05
13	32914430	rs55877890	A	C	8.24e-06	3.29593e-05
13	32914443	.	A	G	8.24e-06	3.29593e-05
13	32914450	.	C	T	8.24e-06	3.29593e-05
13	32914454	rs28897739	G	A	3.3e-05	0.000131989
13	32914461	rs148618542	A	C	4.12e-05	0.000164783
13	32914468	.	A	G	8.24e-06	3.29593e-05
13	32914470	.	T	G	8.24e-06	3.29593e-05
13	32914471	.	A	G	8.24e-06	3.29593e-05
13	32914477	.	C	T	1.65e-05	6.59973e-05
13	32914478	rs80358833	G	A	0.000519	0.00207331
13	32914480	.	A	G	8.24e-06	3.29593e-05
13	32914486	.	A	G	8.24e-06	3.29593e-05
13	32914504	.	A	G	8.24e-06	3.29593e-05
13	32914505	.	G	T	1.65e-05	6.59973e-05
13	32914509	rs144784912	G	C	1.65e-05	6.59973e-05
13	32914512	.	C	A	8.24e-06	3.29593e-05
13	32914521	rs80358839	T	G	3.3e-05	0.000131989
13	32914546	.	T	C	8.24e-06	3.29593e-05
13	32914550	rs80358842	G	A	8.24e-06	3.29593e-05
13	32914554	.	A	T	8.24e-06	3.29593e-05
13	32914557	rs80358843	C	G	8.24e-06	3.29593e-05
13	32914563	rs80358845	A	G	8.24e-06	3.29593e-05
13	32914570	.	A	G	2.47e-05	9.87939e-05
13	32914576	.	A	G	1.65e-05	6.59973e-05
13	32914578	rs80358847	A	G	1.65e-05	6.59973e-05
13	32914589	.	A	G	8.24e-06	3.29593e-05
13	32914592	rs1799954	C	T	0.00323	0.0128161
13	32914593	rs80358849	G	A	8.24e-06	3.29593e-05
13	32914616	rs80358851	C	T	8.24e-06	3.29593e-05
13	32914617	.	A	G	2.47e-05	9.87939e-05
13	32914635	.	A	C	8.24e-06	3.29593e-05
13	32914641	.	T	G	8.24e-06	3.29593e-05
13	32914649	.	T	C	8.24e-06	3.29593e-05
13	32914652	.	G	A	8.24e-06	3.29593e-05
13	32914668	.	G	A	8.24e-06	3.29593e-05
13	32914677	.	G	A	8.24e-06	3.29593e-05
13	32914694	.	A	G	8.24e-06	3.29593e-05
13	32914704	.	G	C	1.65e-05	6.59973e-05
13	32914717	rs80358863	A	C	8.24e-06	3.29593e-05
13	32914718	.	G	A	8.24e-06	3.29593e-05
13	32914723	.	G	C	0.000165	0.000659728
13	32914725	.	G	T	8.24e-06	3.29593e-05
13	32914740	.	T	C	8.24e-06	3.29593e-05
13	32914745	.	T	G	8.24e-06	3.29593e-05
13	32914755	.	C	T	8.24e-06	3.29593e-05
13	32914756	.	T	C	6.59e-05	0.000263557
13	32914761	.	A	G	8.24e-06	3.29593e-05
13	32914763	.	A	C	8.24e-06	3.29593e-05
13	32914773	.	A	G	1.65e-05	6.59973e-05
13	32914779	.	C	G	1.65e-05	6.59973e-05
13	32914782	rs80358866	C	T	0.000115	0.000459868
13	32914783	.	G	A	8.24e-06	3.29593e-05
13	32914785	rs80358867	C	T	1.65e-05	6.59973e-05
13	32914787	.	A	G	8.24e-06	3.29593e-05
13	32914790	.	C	A	8.24e-06	3.29593e-05
13	32914791	.	A	G	8.24e-06	3.29593e-05
13	32914796	rs80358869	G	A	5.77e-05	0.000230767
13	32914807	.	A	G	8.24e-06	3.29593e-05
13	32914809	.	T	C	8.24e-05	0.000329532
13	32914814	rs55794205	C	T	0.000568	0.00226878
13	32914815	rs35029074	G	A	0.00127	0.0050639
13	32914817	rs79456940	G	A	0.000272	0.00108726
13	32914823	.	A	G	4.94e-05	0.000197576
13	32914830	rs80358874	A	G	6.59e-05	0.000263557
13	32914839	rs55953736	A	G	0.00137	0.00546126
13	32914866	.	C	A	8.24e-06	3.29593e-05
13	32914874	.	A	G	8.24e-06	3.29593e-05
13	32914885	.	A	T	8.24e-06	3.29593e-05
13	32914904	rs11571659	G	T	0.000799	0.00318962
13	32914905	rs80358877	T	A	1.65e-05	6.59973e-05
13	32914907	.	G	A	8.24e-06	3.29593e-05
13	32914908	.	A	T	8.24e-06	3.29593e-05
13	32914914	.	G	T	8.24e-06	3.29593e-05
13	32914915	.	T	G	8.24e-06	3.29593e-05
13	32914920	rs149330893	C	T	8.24e-06	3.29593e-05
13	32914922	.	G	A	1.65e-05	6.59973e-05
13	32914923	.	A	G	8.24e-06	3.29593e-05
13	32914926	rs80358878	A	G	8.24e-06	3.29593e-05
13	32914929	.	A	G	8.24e-06	3.29593e-05
13	32914933	rs80358879	C	G	1.65e-05	6.59973e-05
13	32914935	rs80358880	C	A	1.65e-05	6.59973e-05
13	32914936	.	T	C	2.47e-05	9.87939e-05
13	32914947	rs80358881	C	A	0.000338	0.00135086
13	32914957	.	C	T	1.65e-05	6.59973e-05
13	32914959	.	C	T	1.65e-05	6.59973e-05
13	32914963	.	A	G	8.24e-06	3.29593e-05
13	32914968	.	A	C	8.24e-06	3.29593e-05
13	32914977	rs11571660	A	G	2.47e-05	9.87939e-05
13	32914978	.	A	G	1.65e-05	6.59973e-05
13	32914981	.	A	G	1.65e-05	6.59973e-05
13	32914985	.	T	C	8.24e-06	3.29593e-05
13	32914988	.	G	T	8.24e-06	3.29593e-05
13	32914996	.	A	C	8.24e-06	3.29593e-05
13	32915023	.	T	A	7.41e-05	0.000296345
13	32915024	.	C	G	8.24e-06	3.29593e-05
13	32915026	.	T	C	8.24e-06	3.29593e-05
13	32915033	.	G	C	8.24e-06	3.29593e-05
13	32915042	rs80358887	C	G	3.3e-05	0.000131989
13	32915045	.	G	A	8.24e-06	3.29593e-05
13	32915052	rs56019712	C	T	3.3e-05	0.000131989
13	32915059	.	C	T	8.24e-06	3.29593e-05
13	32915060	.	G	T	1.65e-05	6.59973e-05
13	32915085	.	A	G	8.24e-06	3.29593e-05
13	32915105	rs80358889	G	A	4.12e-05	0.000164783
13	32915110	.	A	G	8.24e-06	3.29593e-05
13	32915115	.	A	G	8.24e-06	3.29593e-05
13	32915119	rs147275663	A	C	8.24e-06	3.29593e-05
13	32915125	rs80359795	T	C	8.24e-06	3.29593e-05
13	32915130	rs75925841	C	T	1.65e-05	6.59973e-05
13	32915136	.	A	G	8.24e-06	3.29593e-05
13	32915157	.	A	G	1.65e-05	6.59973e-05
13	32915167	rs28897741	A	G	7.41e-05	0.000296345
13	32915175	rs80358894	T	C	2.47e-05	9.87939e-05
13	32915183	.	G	C	8.24e-06	3.29593e-05
13	32915186	.	A	G	8.24e-06	3.29593e-05
13	32915190	rs41293501	C	A	8.24e-06	3.29593e-05
13	32915192	.	T	C	8.24e-06	3.29593e-05
13	32915198	rs41293503	G	A	3.3e-05	0.000131989
13	32915204	.	G	A	8.24e-06	3.29593e-05
13	32915206	rs28897742	T	G	1.65e-05	6.59973e-05
13	32915208	.	A	G	8.24e-06	3.29593e-05
13	32915210	.	C	T	8.24e-06	3.29593e-05
13	32915211	.	T	A	8.24e-06	3.29593e-05
13	32915226	.	T	A	8.24e-06	3.29593e-05
13	32915230	.	A	G	1.65e-05	6.59973e-05
13	32915231	rs80358896	A	G	2.47e-05	9.87939e-05
13	32915240	rs80358899	A	G	0.000181	0.000723672
13	32915257	.	A	T	8.24e-06	3.29593e-05
13	32915258	.	T	C	8.24e-06	3.29593e-05
13	32915264	.	G	A	8.24e-06	3.29593e-05
13	32915282	.	T	C	8.24e-06	3.29593e-05
13	32915284	.	G	C	8.24e-06	3.29593e-05
13	32915292	.	C	T	8.24e-06	3.29593e-05
13	32915295	rs80358906	G	A	5.77e-05	0.000230767
13	32915307	.	G	A	8.24e-06	3.29593e-05
13	32915313	rs55712212	G	T	0.00135	0.0053818
13	32915319	.	C	A	4.12e-05	0.000164783
13	32915324	.	A	G	1.65e-05	6.59973e-05
13	32915334	.	G	A	8.24e-06	3.29593e-05
13	32918695	.	G	A	8.25e-06	3.29993e-05
13	32918701	rs80358910	C	A	1.65e-05	6.59973e-05
13	32918706	rs56272235	A	G	0.000272	0.00108726
13	32918730	rs80358912	T	C	4.95e-05	0.000197975
13	32918738	.	G	A	8.24e-06	3.29593e-05
13	32918739	.	A	C	0.000206	0.000823576
13	32918748	.	A	G	8.24e-06	3.29593e-05
13	32918774	rs181183366	A	G	1.65e-05	6.59973e-05
13	32918776	rs186810431	A	C	8.24e-06	3.29593e-05
13	32918780	.	C	T	1.65e-05	6.59973e-05
13	32918782	.	C	A	4.12e-05	0.000164783
13	32918788	rs80358916	A	T	0.000264	0.0010553
13	32920968	.	A	G	8.24e-06	3.29593e-05
13	32920969	rs80358918	A	C	8.24e-05	0.000329532
13	32920972	.	A	G	8.24e-06	3.29593e-05
13	32920979	rs80358921	G	A	1.65e-05	6.59973e-05
13	32920983	.	A	C	8.24e-06	3.29593e-05
13	32920986	.	G	A	2.47e-05	9.87939e-05
13	32920991	rs184442109	T	C	8.24e-06	3.29593e-05
13	32920996	.	C	T	8.24e-06	3.29593e-05
13	32920997	.	A	C	1.65e-05	6.59973e-05
13	32920999	.	G	C	1.65e-05	6.59973e-05
13	32921001	.	T	C	8.24e-06	3.29593e-05
13	32921006	.	T	C	8.24e-06	3.29593e-05
13	32921013	.	G	A	8.24e-06	3.29593e-05
13	32921022	.	T	C	1.65e-05	6.59973e-05
13	32921027	rs145405679	C	T	1.65e-05	6.59973e-05
13	32929000	rs80358927	C	T	8.24e-06	3.29593e-05
13	32929007	rs45574331	G	C	0.0023	0.00914725
13	32929011	rs41293505	C	T	2.47e-05	9.87939e-05
13	32929016	.	A	G	8.24e-06	3.29593e-05
13	32929032	rs55742659	A	C	8.24e-06	3.29593e-05
13	32929033	.	A	G	8.24e-06	3.29593e-05
13	32929040	.	C	T	8.24e-06	3.29593e-05
13	32929042	rs80358932	C	G	0.000132	0.000527826
13	32929044	.	C	A	8.24e-06	3.29593e-05
13	32929045	rs80358934	C	T	8.24e-06	3.29593e-05
13	32929047	rs80358935	G	C	5.77e-05	0.000230767
13	32929053	.	G	T	8.24e-06	3.29593e-05
13	32929062	rs80358937	T	C	8.24e-06	3.29593e-05
13	32929063	.	C	G	8.24e-06	3.29593e-05
13	32929078	rs80358939	A	G	8.24e-06	3.29593e-05
13	32929086	rs80358941	C	G	1.65e-05	6.59973e-05
13	32929088	.	G	A	1.65e-05	6.59973e-05
13	32929090	.	C	T	8.24e-06	3.29593e-05
13	32929092	.	T	G	0.000107	0.000427886
13	32929094	.	G	A	1.65e-05	6.59973e-05
13	32929101	.	T	C	8.24e-06	3.29593e-05
13	32929116	.	G	A	8.24e-06	3.29593e-05
13	32929131	.	C	G	8.24e-06	3.29593e-05
13	32929132	.	C	A	8.24e-06	3.29593e-05
13	32929140	rs55977008	C	A	0.000428	0.00171017
13	32929146	.	T	C	8.24e-06	3.29593e-05
13	32929164	.	A	G	8.24e-06	3.29593e-05
13	32929167	rs80358945	A	G	8.24e-06	3.29593e-05
13	32929185	rs80358948	A	G	8.24e-06	3.29593e-05
13	32929190	.	C	A	8.24e-06	3.29593e-05
13	32929207	.	T	C	8.24e-06	3.29593e-05
13	32929216	.	C	T	1.65e-05	6.59973e-05
13	32929221	.	A	G	8.24e-06	3.29593e-05
13	32929222	rs80358950	A	C	4.94e-05	0.000197576
13	32929225	.	C	T	8.24e-06	3.29593e-05
13	32929229	.	A	G	2.47e-05	9.87939e-05
13	32929234	.	A	G	8.24e-06	3.29593e-05
13	32929240	.	A	G	8.24e-06	3.29593e-05
13	32929261	.	G	C	8.24e-06	3.29593e-05
13	32929268	.	T	A	2.47e-05	9.87939e-05
13	32929289	.	A	G	8.24e-06	3.29593e-05
13	32929291	rs80358954	A	C	4.94e-05	0.000197576
13	32929293	.	C	G	2.47e-05	9.87939e-05
13	32929297	rs80358955	A	T	8.24e-06	3.29593e-05
13	32929299	.	A	G	8.24e-06	3.29593e-05
13	32929307	.	A	G	3.3e-05	0.000131989
13	32929309	rs4986860	A	G	0.00306	0.0121467
13	32929321	.	A	T	0.000124	0.000495846
13	32929330	.	A	C	8.24e-06	3.29593e-05
13	32929331	rs4986858	T	C	8.24e-06	3.29593e-05
13	32929339	.	A	T	8.24e-06	3.29593e-05
13	32929340	.	T	C	8.24e-06	3.29593e-05
13	32929345	.	A	G	8.24e-06	3.29593e-05
13	32929351	.	T	G	8.24e-06	3.29593e-05
13	32929366	.	A	G	2.47e-05	9.87939e-05
13	32929380	.	C	G	2.47e-05	9.87939e-05
13	32929384	rs80358960	C	T	1.65e-05	6.59973e-05
13	32929387	rs169547	T	C	0.994	0.0236426
13	32929394	.	A	C	1.65e-05	6.59973e-05
13	32929401	.	A	G	8.24e-06	3.29593e-05
13	32929403	rs138067005	A	G	3.3e-05	0.000131989
13	32929405	rs80358963	A	C	8.24e-06	3.29593e-05
13	32929426	.	G	C	8.24e-06	3.29593e-05
13	32929430	.	T	G	2.47e-05	9.87939e-05
13	32930567	rs80358965	T	G	1.65e-05	6.59973e-05
13	32930570	.	A	T	8.24e-06	3.29593e-05
13	32930576	rs80358966	A	G	8.24e-06	3.29593e-05
13	32930577	rs80358967	G	A	1.65e-05	6.59973e-05
13	32930591	.	A	G	8.24e-06	3.29593e-05
13	32930592	rs80358968	G	A	8.24e-06	3.29593e-05
13	32930598	rs11571707	T	C	0.014	0.0540727
13	32930617	.	G	C	2.47e-05	9.87939e-05
13	32930633	rs55716624	C	T	0.000297	0.00118712
13	32930634	rs56070345	G	A	7.41e-05	0.000296345
13	32930635	rs140693106	C	T	2.47e-05	9.87939e-05
13	32930636	.	G	A	8.24e-06	3.29593e-05
13	32930638	.	C	G	8.24e-06	3.29593e-05
13	32930647	.	G	T	8.24e-06	3.29593e-05
13	32930650	.	A	G	4.12e-05	0.000164783
13	32930651	rs80358978	G	A	0.000107	0.000427886
13	32930663	rs80358980	C	T	4.12e-05	0.000164783
13	32930673	rs28897744	C	T	0.00075	0.00299438
13	32930674	.	A	G	8.24e-06	3.29593e-05
13	32930676	.	C	T	4.94e-05	0.000197576
13	32930685	.	C	T	8.24e-06	3.29593e-05
13	32930687	rs80358981	C	T	2.47e-05	9.87939e-05
13	32930694	rs80358985	C	T	8.24e-06	3.29593e-05
13	32930725	.	C	T	1.65e-05	6.59973e-05
13	32930727	rs80358987	C	G	1.65e-05	6.59973e-05
13	32930730	rs74047012	C	T	9.88e-05	0.000395102
13	32930731	rs81002826	G	A	8.24e-06	3.29593e-05
13	32930745	rs144728108	A	G	1.65e-05	6.59973e-05
13	32931881	.	G	A	8.24e-06	3.29593e-05
13	32931886	.	C	A	8.24e-06	3.29593e-05
13	32931887	rs61754138	G	A	0.000733	0.00292663
13	32931889	.	A	G	4.12e-05	0.000164783
13	32931893	.	C	T	3.3e-05	0.000131989
13	32931896	.	T	A	8.24e-06	3.29593e-05
13	32931898	.	C	T	1.65e-05	6.59973e-05
13	32931909	.	A	G	8.24e-06	3.29593e-05
13	32931922	.	G	A	8.24e-06	3.29593e-05
13	32931940	.	T	C	8.24e-06	3.29593e-05
13	32931952	.	C	G	3.3e-05	0.000131989
13	32931954	.	G	A	8.24e-06	3.29593e-05
13	32931973	rs55689095	A	G	4.12e-05	0.000164783
13	32932012	rs80359001	G	A	8.24e-06	3.29593e-05
13	32932015	.	G	C	8.24e-06	3.29593e-05
13	32932016	.	A	T	8.24e-06	3.29593e-05
13	32932020	rs56335340	C	T	4.12e-05	0.000164783
13	32932026	.	C	A	1.65e-05	6.59973e-05
13	32932027	rs80359005	C	A	8.24e-06	3.29593e-05
13	32932032	.	A	C	8.24e-06	3.29593e-05
13	32932044	rs80359007	G	T	8.24e-06	3.29593e-05
13	32932047	.	G	A	8.24e-06	3.29593e-05
13	32932057	.	A	C	8.24e-06	3.29593e-05
13	32932067	rs81002809	G	A	8.24e-06	3.29593e-05
13	32932070	.	C	T	8.24e-06	3.29593e-05
13	32936688	.	C	T	8.24e-06	3.29593e-05
13	32936703	.	A	G	8.24e-06	3.29593e-05
13	32936719	rs142899125	A	G	5.77e-05	0.000230767
13	32936725	.	A	G	8.24e-06	3.29593e-05
13	32936732	rs80359013	G	C	1.65e-05	6.59973e-05
13	32936738	.	A	G	8.24e-06	3.29593e-05
13	32936768	.	T	G	3.3e-05	0.000131989
13	32936770	.	C	T	1.65e-05	6.59973e-05
13	32936782	rs80359018	C	G	2.47e-05	9.87939e-05
13	32936784	.	A	G	8.24e-06	3.29593e-05
13	32936785	rs80359020	A	G	8.24e-06	3.29593e-05
13	32936801	rs80359799	A	G	8.24e-06	3.29593e-05
13	32936811	rs151118936	C	T	8.24e-06	3.29593e-05
13	32936830	rs80359027	G	A	8.24e-06	3.29593e-05
13	32937316	.	A	G	8.24e-06	3.29593e-05
13	32937326	rs80359030	G	A	8.24e-06	3.29593e-05
13	32937331	rs80359800	T	A	3.3e-05	0.000131989
13	32937333	rs28897745	A	G	0.000132	0.000527826
13	32937334	.	T	C	2.47e-05	9.87939e-05
13	32937341	.	A	G	3.3e-05	0.000131989
13	32937343	.	A	C	8.24e-06	3.29593e-05
13	32937346	rs143999963	A	G	8.24e-06	3.29593e-05
13	32937347	.	T	C	8.24e-06	3.29593e-05
13	32937349	rs146430937	G	A	9.06e-05	0.000362318
13	32937353	rs80359037	A	G	8.24e-06	3.29593e-05
13	32937354	.	T	C	8.24e-06	3.29593e-05
13	32937361	.	G	T	8.24e-06	3.29593e-05
13	32937366	rs80359038	T	C	8.24e-06	3.29593e-05
13	32937375	rs80359041	A	G	8.24e-06	3.29593e-05
13	32937384	.	C	T	8.24e-06	3.29593e-05
13	32937392	.	A	T	8.24e-06	3.29593e-05
13	32937399	.	T	C	8.24e-06	3.29593e-05
13	32937400	.	T	C	8.24e-06	3.29593e-05
13	32937420	.	T	C	8.24e-06	3.29593e-05
13	32937425	.	T	C	8.24e-06	3.29593e-05
13	32937429	rs80359051	G	A	4.94e-05	0.000197576
13	32937430	rs140782158	C	T	4.12e-05	0.000164783
13	32937431	rs80359052	G	A	3.3e-05	0.000131989
13	32937449	.	T	C	8.24e-06	3.29593e-05
13	32937450	rs80359054	C	T	3.3e-05	0.000131989
13	32937452	.	A	G	8.24e-06	3.29593e-05
13	32937453	.	G	T	8.24e-06	3.29593e-05
13	32937456	rs80359055	A	G	9.88e-05	0.000395102
13	32937457	.	T	C	1.65e-05	6.59973e-05
13	32937464	.	A	G	1.65e-05	6.59973e-05
13	32937472	.	A	G	8.24e-06	3.29593e-05
13	32937483	.	A	G	8.24e-06	3.29593e-05
13	32937485	.	G	T	8.24e-06	3.29593e-05
13	32937490	.	C	T	8.24e-06	3.29593e-05
13	32937492	rs80359060	T	C	8.24e-06	3.29593e-05
13	32937493	rs148880015	T	C	5.77e-05	0.000230767
13	32937507	rs41293513	A	C	8.24e-06	3.29593e-05
13	32937517	.	T	C	8.24e-06	3.29593e-05
13	32937525	.	A	G	8.24e-06	3.29593e-05
13	32937526	rs80359065	G	T	0.000824	0.00328922
13	32937531	.	A	G	8.24e-06	3.29593e-05
13	32937592	.	T	C	8.24e-06	3.29593e-05
13	32937604	.	A	T	8.24e-06	3.29593e-05
13	32937607	.	A	C	8.24e-06	3.29593e-05
13	32937613	.	G	C	8.24e-06	3.29593e-05
13	32937622	.	T	C	8.24e-06	3.29593e-05
13	32937631	.	C	T	8.24e-06	3.29593e-05
13	32937632	.	T	G	1.65e-05	6.59973e-05
13	32937662	.	A	G	8.24e-06	3.29593e-05
13	32944535	.	C	T	8.24e-06	3.29593e-05
13	32944552	.	G	A	8.24e-06	3.29593e-05
13	32944557	rs80359075	C	T	8.24e-06	3.29593e-05
13	32944558	rs80359076	G	A	8.24e-06	3.29593e-05
13	32944559	.	G	A	8.24e-06	3.29593e-05
13	32944563	.	G	A	5.77e-05	0.000230767
13	32944567	rs80359078	G	A	3.3e-05	0.000131989
13	32944569	rs80359079	T	G	8.24e-06	3.29593e-05
13	32944570	.	G	T	8.24e-06	3.29593e-05
13	32944574	.	T	C	8.24e-06	3.29593e-05
13	32944580	.	A	G	8.24e-06	3.29593e-05
13	32944584	rs80359082	G	A	8.24e-06	3.29593e-05
13	32944589	rs80359084	C	G	8.24e-06	3.29593e-05
13	32944590	.	T	A	8.24e-06	3.29593e-05
13	32944593	rs146120136	C	T	1.65e-05	6.59973e-05
13	32944599	.	C	T	8.24e-06	3.29593e-05
13	32944617	.	C	G	8.24e-06	3.29593e-05
13	32944619	.	C	T	8.24e-06	3.29593e-05
13	32944624	.	C	T	0.000231	0.000923467
13	32944627	rs55763607	C	T	2.47e-05	9.87939e-05
13	32944628	.	G	A	0.000395	0.00157844
13	32944635	rs80359089	A	G	8.24e-06	3.29593e-05
13	32944639	rs80359090	A	G	8.24e-06	3.29593e-05
13	32944659	rs80359094	G	A	8.24e-06	3.29593e-05
13	32944666	.	T	C	8.24e-06	3.29593e-05
13	32944667	rs9590940	A	C	0.00367	0.0145459
13	32944685	.	C	A	8.24e-06	3.29593e-05
13	32944689	rs80359098	A	G	8.24e-06	3.29593e-05
13	32944698	.	T	G	8.24e-06	3.29593e-05
13	32945088	.	T	C	0.000124	0.000495846
13	32945091	.	A	G	8.24e-06	3.29593e-05
13	32945096	.	A	G	8.24e-06	3.29593e-05
13	32945100	.	A	G	0.000107	0.000427886
13	32945104	.	G	A	8.24e-06	3.29593e-05
13	32945108	rs11571746	T	C	0.000725	0.00289475
13	32945110	.	A	G	1.65e-05	6.59973e-05
13	32945119	.	A	G	4.94e-05	0.000197576
13	32945120	.	T	C	1.65e-05	6.59973e-05
13	32945123	rs80359103	A	G	1.65e-05	6.59973e-05
13	32945125	.	A	C	8.24e-06	3.29593e-05
13	32945133	rs80359107	A	G	8.24e-06	3.29593e-05
13	32945135	.	G	A	5.77e-05	0.000230767
13	32945144	rs80359108	G	A	8.24e-06	3.29593e-05
13	32945152	.	G	A	8.24e-06	3.29593e-05
13	32945163	.	A	G	8.24e-06	3.29593e-05
13	32945172	rs11571747	A	C	0.000881	0.00351625
13	32945175	.	C	T	8.24e-06	3.29593e-05
13	32945178	rs80359114	A	G	1.65e-05	6.59973e-05
13	32945197	.	C	T	8.24e-06	3.29593e-05
13	32945208	.	A	G	2.47e-05	9.87939e-05
13	32945224	.	T	A	8.24e-06	3.29593e-05
13	32945231	.	C	T	8.24e-06	3.29593e-05
13	32945242	.	A	G	8.24e-06	3.29593e-05
13	32950811	.	C	G	8.24e-06	3.29593e-05
13	32950812	.	A	G	8.24e-06	3.29593e-05
13	32950817	.	A	G	8.24e-06	3.29593e-05
13	32950821	rs80359122	C	T	8.24e-06	3.29593e-05
13	32950822	.	C	G	8.24e-06	3.29593e-05
13	32950836	rs80359123	C	T	1.65e-05	6.59973e-05
13	32950837	.	G	A	1.65e-05	6.59973e-05
13	32950839	.	G	A	8.24e-06	3.29593e-05
13	32950842	rs80359127	C	A	2.47e-05	9.87939e-05
13	32950860	.	C	T	4.94e-05	0.000197576
13	32950861	rs80359128	G	A	1.65e-05	6.59973e-05
13	32950868	.	G	A	8.24e-05	0.000329532
13	32950876	rs80359129	G	A	0.000115	0.000459868
13	32950888	.	A	G	2.47e-05	9.87939e-05
13	32950889	rs45555831	T	C	1.65e-05	6.59973e-05
13	32950897	rs28897753	T	G	1.65e-05	6.59973e-05
13	32950906	.	C	G	1.65e-05	6.59973e-05
13	32950911	rs144322424	G	C	8.24e-06	3.29593e-05
13	32953458	.	A	G	8.24e-06	3.29593e-05
13	32953463	rs80359132	A	G	8.24e-06	3.29593e-05
13	32953474	.	G	T	8.24e-06	3.29593e-05
13	32953497	.	G	C	1.65e-05	6.59973e-05
13	32953506	.	T	C	1.65e-05	6.59973e-05
13	32953507	rs80359138	G	C	8.24e-06	3.29593e-05
13	32953513	.	T	C	8.24e-06	3.29593e-05
13	32953515	.	A	G	8.24e-06	3.29593e-05
13	32953521	.	A	G	8.24e-06	3.29593e-05
13	32953523	rs80359139	G	A	8.24e-06	3.29593e-05
13	32953524	.	C	A	8.24e-06	3.29593e-05
13	32953529	rs4987047	A	T	0.00377	0.0149385
13	32953533	.	A	G	8.24e-06	3.29593e-05
13	32953535	.	T	C	1.65e-05	6.59973e-05
13	32953550	rs11571769	G	A	0.00782	0.0306742
13	32953556	.	G	A	8.24e-06	3.29593e-05
13	32953566	rs151174152	A	C	8.24e-06	3.29593e-05
13	32953569	.	A	G	8.24e-06	3.29593e-05
13	32953576	.	A	G	8.24e-06	3.29593e-05
13	32953578	.	A	G	8.24e-06	3.29593e-05
13	32953593	.	A	G	8.24e-06	3.29593e-05
13	32953601	.	A	G	8.24e-06	3.29593e-05
13	32953603	rs41293519	C	T	8.24e-06	3.29593e-05
13	32953604	rs59004709	G	A	0.000404	0.00161437
13	32953614	rs80359142	T	G	6.59e-05	0.000263557
13	32953617	rs80359143	G	A	4.12e-05	0.000164783
13	32953627	.	C	T	8.24e-06	3.29593e-05
13	32953629	.	A	C	8.24e-06	3.29593e-05
13	32953641	.	A	G	8.24e-06	3.29593e-05
13	32953643	rs80359145	A	C	5.77e-05	0.000230767
13	32953884	.	C	T	8.24e-06	3.29593e-05
13	32953889	.	A	G	8.24e-06	3.29593e-05
13	32953896	.	G	A	8.24e-06	3.29593e-05
13	32953904	.	C	T	8.24e-06	3.29593e-05
13	32953905	rs80359150	G	A	4.94e-05	0.000197576
13	32953912	.	A	C	8.24e-06	3.29593e-05
13	32953921	.	A	G	2.47e-05	9.87939e-05
13	32953923	.	A	G	8.24e-06	3.29593e-05
13	32953930	rs80359804	G	A	2.47e-05	9.87939e-05
13	32953945	.	G	A	1.65e-05	6.59973e-05
13	32953968	.	C	A	8.24e-06	3.29593e-05
13	32953971	rs28897755	C	T	0.000231	0.000923467
13	32954009	rs80359159	C	G	1.65e-05	6.59973e-05
13	32954018	rs56179254	G	A	4.94e-05	0.000197576
13	32954019	rs80359162	C	T	3.3e-05	0.000131989
13	32954020	.	G	A	4.94e-05	0.000197576
13	32954030	.	A	C	1.65e-05	6.59973e-05
13	32954034	rs80359164	A	G	1.65e-05	6.59973e-05
13	32954039	.	C	G	3.3e-05	0.000131989
13	32954142	rs81002862	A	G	3.3e-05	0.000131989
13	32954153	.	G	T	8.24e-06	3.29593e-05
13	32954171	.	T	A	8.24e-06	3.29593e-05
13	32954172	.	A	C	0.000189	0.000755643
13	32954176	.	G	A	1.65e-05	6.59973e-05
13	32954179	.	A	G	8.24e-06	3.29593e-05
13	32954180	rs45580035	C	T	8.24e-06	3.29593e-05
13	32954181	rs80359171	G	A	3.3e-05	0.000131989
13	32954188	.	C	G	1.65e-05	6.59973e-05
13	32954197	.	C	G	8.24e-06	3.29593e-05
13	32954203	.	A	G	8.24e-06	3.29593e-05
13	32954206	.	T	C	8.24e-06	3.29593e-05
13	32954213	rs80359176	C	T	4.94e-05	0.000197576
13	32954224	.	G	C	8.24e-06	3.29593e-05
13	32954225	.	C	T	2.47e-05	9.87939e-05
13	32954227	.	A	G	1.65e-05	6.59973e-05
13	32954231	.	T	C	8.24e-06	3.29593e-05
13	32954232	.	G	T	8.24e-06	3.29593e-05
13	32954242	.	G	A	8.24e-06	3.29593e-05
13	32954244	rs80359186	A	G	8.24e-06	3.29593e-05
13	32954246	rs151275325	C	T	8.24e-06	3.29593e-05
13	32954248	.	A	G	2.47e-05	9.87939e-05
13	32954253	rs80359187	G	A	8.24e-06	3.29593e-05
13	32954261	rs55933907	G	A	0.000297	0.00118712
13	32954263	rs80359805	T	C	8.24e-06	3.29593e-05
13	32954265	.	C	G	8.24e-06	3.29593e-05
13	32954268	rs80359189	T	C	1.65e-05	6.59973e-05
13	32954273	rs80359190	A	G	1.65e-05	6.59973e-05
13	32954275	rs80359191	A	T	1.65e-05	6.59973e-05
13	32954279	.	A	C	8.24e-06	3.29593e-05
13	32968822	.	C	T	8.24e-06	3.29593e-05
13	32968826	.	G	C	9.06e-05	0.000362318
13	32968839	.	C	T	1.65e-05	6.59973e-05
13	32968855	.	G	A	8.24e-06	3.29593e-05
13	32968861	rs41293521	T	C	0.000255	0.00101935
13	32968863	rs80359200	C	G	8.24e-06	3.29593e-05
13	32968868	.	T	C	8.24e-06	3.29593e-05
13	32968873	.	G	A	8.24e-06	3.29593e-05
13	32968887	.	G	C	8.24e-06	3.29593e-05
13	32968889	.	T	C	8.24e-06	3.29593e-05
13	32968903	.	G	A	8.24e-06	3.29593e-05
13	32968907	.	T	C	1.65e-05	6.59973e-05
13	32968908	.	T	C	8.24e-06	3.29593e-05
13	32968913	.	A	G	4.94e-05	0.000197576
13	32968920	.	T	C	8.24e-06	3.29593e-05
13	32968922	rs56204128	T	C	3.3e-05	0.000131989
13	32968932	.	T	C	6.59e-05	0.000263557
13	32968933	.	G	A	8.24e-05	0.000329532
13	32968934	.	C	T	1.65e-05	6.59973e-05
13	32968936	rs80359208	A	G	8.24e-06	3.29593e-05
13	32968951	rs80359212	C	T	1.65e-05	6.59973e-05
13	32968952	.	G	A	8.24e-06	3.29593e-05
13	32968959	.	A	G	8.24e-06	3.29593e-05
13	32968965	.	A	G	1.65e-05	6.59973e-05
13	32968970	rs80359215	G	T	8.24e-06	3.29593e-05
13	32968980	rs1799968	T	G	0.000519	0.00207331
13	32969001	.	T	G	8.24e-06	3.29593e-05
13	32969002	.	G	C	8.24e-06	3.29593e-05
13	32969015	.	G	C	8.24e-06	3.29593e-05
13	32969023	rs80359218	G	A	6.59e-05	0.000263557
13	32969024	rs80359219	A	G	2.47e-05	9.87939e-05
13	32969027	rs80359220	G	C	4.12e-05	0.000164783
13	32969029	.	C	T	8.24e-06	3.29593e-05
13	32969034	.	T	A	8.24e-06	3.29593e-05
13	32969037	.	A	G	8.24e-06	3.29593e-05
13	32969049	.	C	T	8.24e-06	3.29593e-05
13	32969062	.	A	G	3.3e-05	0.000131989
13	32969065	.	G	A	8.24e-06	3.29593e-05
13	32969073	rs61757642	A	T	0.000148	0.000591781
13	32969074	rs81002848	A	G	8.24e-06	3.29593e-05
13	32971042	rs80359224	A	G	8.24e-06	3.29593e-05
13	32971049	.	T	C	8.24e-06	3.29593e-05
13	32971070	.	G	A	2.47e-05	9.87939e-05
13	32971071	.	C	T	2.47e-05	9.87939e-05
13	32971080	.	A	G	8.24e-06	3.29593e-05
13	32971081	.	T	C	2.47e-05	9.87939e-05
13	32971096	.	A	T	8.24e-06	3.29593e-05
13	32971097	.	T	C	8.24e-06	3.29593e-05
13	32971098	.	C	G	8.24e-06	3.29593e-05
13	32971114	rs28897760	C	A	8.24e-06	3.29593e-05
13	32971116	rs80359227	A	G	8.24e-06	3.29593e-05
13	32971119	rs80359228	A	G	9.88e-05	0.000395102
13	32971125	rs80359229	T	C	4.12e-05	0.000164783
13	32971126	.	G	A	1.65e-05	6.59973e-05
13	32971127	.	T	C	8.24e-06	3.29593e-05
13	32971139	.	G	C	4.94e-05	0.000197576
13	32971146	.	G	C	3.3e-05	0.000131989
13	32971147	.	C	T	3.3e-05	0.000131989
13	32971158	.	C	T	8.24e-06	3.29593e-05
13	32971165	.	C	T	1.65e-05	6.59973e-05
13	32971167	rs55775473	G	C	0.000511	0.00204139
13	32971178	.	T	A	1.65e-05	6.59973e-05
13	32972320	.	A	T	8.24e-06	3.29593e-05
13	32972323	.	T	C	8.24e-06	3.29593e-05
13	32972326	.	T	C	8.24e-06	3.29593e-05
13	32972327	rs80359237	A	G	8.24e-06	3.29593e-05
13	32972348	.	G	T	1.65e-05	6.59973e-05
13	32972349	.	T	C	1.65e-05	6.59973e-05
13	32972350	.	A	G	8.24e-06	3.29593e-05
13	32972366	.	C	A	8.24e-06	3.29593e-05
13	32972370	rs80359810	T	C	7.41e-05	0.000296345
13	32972375	.	C	T	8.24e-06	3.29593e-05
13	32972378	rs80359241	C	T	1.65e-05	6.59973e-05
13	32972385	.	A	G	2.47e-05	9.87939e-05
13	32972400	.	A	C	8.24e-06	3.29593e-05
13	32972413	.	G	A	8.24e-06	3.29593e-05
13	32972420	rs55847618	A	G	5.77e-05	0.000230767
13	32972479	.	C	T	8.24e-06	3.29593e-05
13	32972483	.	C	T	8.24e-06	3.29593e-05
13	32972488	rs55835607	C	T	1.65e-05	6.59973e-05
13	32972489	rs80359246	C	A	1.65e-05	6.59973e-05
13	32972493	rs11571832	A	G	0.000157	0.000627754
13	32972507	.	T	C	8.24e-06	3.29593e-05
13	32972513	.	C	T	8.24e-06	3.29593e-05
13	32972514	.	A	G	1.65e-05	6.59973e-05
13	32972519	.	T	C	8.24e-06	3.29593e-05
13	32972522	.	C	G	3.3e-05	0.000131989
13	32972525	rs56121817	C	T	7.41e-05	0.000296345
13	32972526	.	G	A	9.88e-05	0.000395102
13	32972554	.	A	G	8.24e-06	3.29593e-05
13	32972555	rs80359249	G	A	8.24e-06	3.29593e-05
13	32972559	.	T	C	8.24e-06	3.29593e-05
13	32972566	.	A	G	8.24e-06	3.29593e-05
13	32972568	.	C	A	2.47e-05	9.87939e-05
13	32972572	.	T	A	8.24e-06	3.29593e-05
13	32972575	rs80359251	G	A	4.94e-05	0.000197576
13	32972580	rs192049298	A	C	8.24e-06	3.29593e-05
13	32972584	rs80359254	A	G	8.24e-06	3.29593e-05
13	32972595	.	A	G	8.24e-06	3.29593e-05
13	32972596	.	G	T	8.24e-06	3.29593e-05
13	32972599	.	C	T	2.47e-05	9.87939e-05
13	32972626	rs11571833	A	T	0.00701	0.0275527
13	32972633	.	T	G	8.24e-06	3.29593e-05
13	32972665	.	A	G	8.24e-06	3.29593e-05
13	32972678	.	A	T	1.65e-05	6.59973e-05
13	32972680	.	C	G	8.24e-06	3.29593e-05
13	32972693	.	A	G	8.24e-06	3.29593e-05
13	32972695	rs80358387	A	G	4.94e-05	0.000197576
13	32972703	.	T	C	8.24e-06	3.29593e-05
13	32972707	.	T	C	8.24e-06	3.29593e-05
13	32972712	.	T	C	8.24e-06	3.29593e-05
13	32972715	.	T	G	8.24e-06	3.29593e-05
13	32972720	.	C	G	8.24e-06	3.29593e-05
13	32972725	.	G	A	8.24e-06	3.29593e-05
13	32972732	.	A	C	7.41e-05	0.000296345
13	32972735	.	T	C	8.24e-06	3.29593e-05
13	32972737	rs55881945	A	G	2.47e-05	9.87939e-05
13	32972739	rs80358390	A	G	9.06e-05	0.000362318
13	32972760	rs28897762	G	A	0.00147	0.00585843
13	32972763	.	T	C	1.65e-05	6.59973e-05
13	32972765	.	C	G	4.12e-05	0.000164783
13	32972771	rs56309455	C	T	0.000362	0.00144669
13	32972800	.	C	T	1.65e-05	6.59973e-05
13	32972802	.	A	T	1.65e-05	6.59973e-05
13	32972803	.	C	T	1.65e-05	6.59973e-05
13	32972804	rs80358398	G	A	4.12e-05	0.000164783
13	32972838	.	T	C	8.24e-06	3.29593e-05
13	32972843	.	A	G	8.24e-06	3.29593e-05
13	32972849	.	G	A	8.24e-06	3.29593e-05
13	32972852	rs55853199	C	T	3.3e-05	0.000131989
13	32972853	rs147854265	G	A	4.94e-05	0.000197576
13	32972870	rs80358401	A	G	8.24e-06	3.29593e-05
13	32972872	rs80358402	A	T	8.24e-06	3.29593e-05
13	32972884	rs1801426	A	G	0.022	0.0832864
13	32972890	rs80358405	A	G	1.65e-05	6.59973e-05
13	32972897	.	A	C	8.24e-06	3.29593e-05
13	32972899	.	T	C	1.65e-05	6.59973e-05
13	32972903	.	T	G	8.24e-06	3.29593e-05
13	48878048	.	C	T	3.82e-05	0.000152785
13	48878065	.	C	T	4.12e-05	0.000164783
13	48878090	rs148980395	C	T	0.000493	0.00196957
13	48878100	.	G	T	6.65e-05	0.000265956
13	48878108	.	C	T	2.19e-05	8.75952e-05
13	48878117	.	G	C	2.1e-05	8.39956e-05
13	48878125	.	C	T	1.9e-05	7.59964e-05
13	48878131	.	C	G	1.76e-05	7.03969e-05
13	48878154	.	G	A	1.58e-05	6.31975e-05
13	48878161	.	G	A	7.91e-05	0.000316337
13	48878169	.	G	T	1.56e-05	6.23976e-05
13	48881423	.	T	A	8.24e-06	3.29593e-05
13	48881431	.	A	C	8.24e-06	3.29593e-05
13	48881433	.	C	T	8.24e-06	3.29593e-05
13	48881437	.	A	G	8.24e-06	3.29593e-05
13	48881441	.	C	A	3.3e-05	0.000131989
13	48881443	.	T	A	8.24e-06	3.29593e-05
13	48881451	rs138574644	C	T	5.77e-05	0.000230767
13	48881453	rs184754468	G	C	1.65e-05	6.59973e-05
13	48881455	rs189574280	A	T	1.65e-05	6.59973e-05
13	48881475	.	T	G	8.24e-06	3.29593e-05
13	48881483	.	C	G	8.24e-06	3.29593e-05
13	48881484	.	A	G	8.24e-06	3.29593e-05
13	48881485	.	T	C	8.24e-06	3.29593e-05
13	48881492	.	G	A	8.24e-06	3.29593e-05
13	48881493	.	A	G	1.65e-05	6.59973e-05
13	48881496	.	G	C	1.65e-05	6.59973e-05
13	48881499	.	C	G	8.24e-06	3.29593e-05
13	48881523	.	C	T	8.24e-06	3.29593e-05
13	48881536	.	A	G	8.24e-06	3.29593e-05
13	48881537	.	G	A	3.3e-05	0.000131989
13	48916736	.	G	A	8.24e-06	3.29593e-05
13	48916738	.	G	T	8.24e-06	3.29593e-05
13	48916739	.	G	T	2.47e-05	9.87939e-05
13	48916742	.	A	G	2.47e-05	9.87939e-05
13	48916743	.	T	C	8.24e-06	3.29593e-05
13	48916755	.	A	G	8.24e-06	3.29593e-05
13	48916765	.	T	C	8.24e-06	3.29593e-05
13	48916785	.	T	C	8.24e-06	3.29593e-05
13	48916803	.	T	C	1.65e-05	6.59973e-05
13	48916806	.	G	A	8.24e-06	3.29593e-05
13	48916812	.	G	A	1.65e-05	6.59973e-05
13	48916815	.	C	T	2.47e-05	9.87939e-05
13	48916833	.	G	A	8.24e-06	3.29593e-05
13	48916837	rs149800437	A	G	6.59e-05	0.000263557
13	48916840	.	A	G	8.24e-06	3.29593e-05
13	48916849	.	A	G	8.24e-06	3.29593e-05
13	48919216	.	T	C	8.24e-06	3.29593e-05
13	48919228	.	C	G	3.3e-05	0.000131989
13	48919231	.	T	C	8.24e-06	3.29593e-05
13	48919246	rs3092902	A	T	0.000412	0.0016463
13	48919277	.	A	G	8.24e-06	3.29593e-05
13	48919281	.	C	T	2.47e-05	9.87939e-05
13	48919294	.	G	C	8.24e-06	3.29593e-05
13	48919297	.	G	A	3.3e-05	0.000131989
13	48919299	.	A	G	8.24e-06	3.29593e-05
13	48919320	.	T	A	9.06e-05	0.000362318
13	48921957	.	T	C	8.25e-06	3.29993e-05
13	48921958	.	C	T	1.65e-05	6.59973e-05
13	48921987	.	A	T	8.24e-06	3.29593e-05
13	48921999	.	C	T	3.3e-05	0.000131989
13	48923089	.	T	C	6.6e-05	0.000263956
13	48923093	.	A	T	8.25e-06	3.29993e-05
13	48923101	.	T	C	8.24e-06	3.29593e-05
13	48923112	.	C	T	8.24e-06	3.29593e-05
13	48923122	.	G	A	8.24e-06	3.29593e-05
13	48923123	.	C	T	0.000322	0.00128696
13	48923132	.	T	A	8.24e-06	3.29593e-05
13	48923149	.	A	G	8.24e-06	3.29593e-05
13	48923152	.	A	C	8.25e-06	3.29993e-05
13	48923163	.	A	G	1.65e-05	6.59973e-05
13	48934158	.	G	A	8.24e-06	3.29593e-05
13	48934173	rs148992508	G	T	0.000107	0.000427886
13	48934188	.	T	C	1.65e-05	6.59973e-05
13	48934189	.	C	T	8.24e-06	3.29593e-05
13	48934203	.	C	T	2.47e-05	9.87939e-05
13	48934211	.	C	A	1.65e-05	6.59973e-05
13	48934219	.	A	G	8.24e-06	3.29593e-05
13	48934226	.	T	C	8.24e-06	3.29593e-05
13	48934228	.	A	G	1.65e-05	6.59973e-05
13	48934230	.	C	T	1.65e-05	6.59973e-05
13	48934262	.	T	C	8.24e-06	3.29593e-05
13	48936962	.	A	G	8.24e-06	3.29593e-05
13	48936963	rs147754935	T	C	2.47e-05	9.87939e-05
13	48936967	.	C	T	8.24e-06	3.29593e-05
13	48936984	.	G	A	8.24e-06	3.29593e-05
13	48936996	.	G	C	1.65e-05	6.59973e-05
13	48936999	.	G	C	8.24e-06	3.29593e-05
13	48937014	.	C	T	1.65e-05	6.59973e-05
13	48937015	.	A	G	8.24e-06	3.29593e-05
13	48937017	.	G	A	8.24e-06	3.29593e-05
13	48937030	.	A	G	8.24e-06	3.29593e-05
13	48937072	.	A	G	0.000107	0.000427886
13	48937082	.	A	G	3.3e-05	0.000131989
13	48939032	.	G	A	1.81e-05	7.23967e-05
13	48939047	.	C	A	1.76e-05	7.03969e-05
13	48939064	.	T	C	8.57e-06	3.42793e-05
13	48939065	.	T	A	8.56e-06	3.42393e-05
13	48939084	.	G	A	8.49e-06	3.39593e-05
13	48939088	rs183898408	C	T	0.000951	0.00379497
13	48939097	.	G	A	0.000255	0.00101935
13	48941631	.	T	A	7.42e-05	0.000296745
13	48941638	.	T	C	8.24e-06	3.29593e-05
13	48941642	.	T	C	8.24e-06	3.29593e-05
13	48941648	.	C	G	8.24e-06	3.29593e-05
13	48941649	.	G	A	1.65e-05	6.59973e-05
13	48941653	.	C	T	1.65e-05	6.59973e-05
13	48941654	.	G	A	8.24e-06	3.29593e-05
13	48941655	rs142620145	A	G	2.47e-05	9.87939e-05
13	48941658	.	A	G	2.47e-05	9.87939e-05
13	48941669	.	A	G	8.24e-06	3.29593e-05
13	48941678	.	G	A	8.24e-06	3.29593e-05
13	48941685	.	A	G	8.24e-06	3.29593e-05
13	48941714	.	A	T	8.24e-06	3.29593e-05
13	48941722	.	G	A	8.24e-06	3.29593e-05
13	48941732	.	A	G	1.65e-05	6.59973e-05
13	48942673	.	C	T	8.24e-06	3.29593e-05
13	48942680	.	C	T	1.65e-05	6.59973e-05
13	48942682	.	C	T	8.24e-06	3.29593e-05
13	48942686	.	G	A	1.65e-05	6.59973e-05
13	48942708	.	G	C	1.65e-05	6.59973e-05
13	48947542	rs146897002	A	T	0.000255	0.00101935
13	48947553	rs117865557	C	T	0.000165	0.000659728
13	48947556	.	T	C	8.24e-06	3.29593e-05
13	48947569	.	A	G	2.47e-05	9.87939e-05
13	48947572	rs190689977	A	T	8.24e-06	3.29593e-05
13	48947573	.	T	C	8.24e-06	3.29593e-05
13	48947576	.	T	G	1.65e-05	6.59973e-05
13	48947577	.	T	C	8.24e-06	3.29593e-05
13	48947587	rs181988132	G	A	8.24e-06	3.29593e-05
13	48947593	.	G	A	8.24e-06	3.29593e-05
13	48947611	.	C	T	8.24e-06	3.29593e-05
13	48947617	.	T	C	8.24e-06	3.29593e-05
13	48947619	.	C	T	1.65e-05	6.59973e-05
13	48947628	.	C	T	4.94e-05	0.000197576
13	48947629	.	G	A	8.24e-06	3.29593e-05
13	48951059	.	C	T	8.24e-06	3.29593e-05
13	48951062	.	A	C	3.3e-05	0.000131989
13	48951071	.	A	G	8.24e-06	3.29593e-05
13	48951080	.	T	C	8.24e-06	3.29593e-05
13	48951089	.	A	G	8.24e-06	3.29593e-05
13	48951106	.	G	A	8.24e-06	3.29593e-05
13	48951109	.	A	G	8.24e-06	3.29593e-05
13	48951118	.	A	C	8.24e-06	3.29593e-05
13	48951131	.	T	A	8.24e-06	3.29593e-05
13	48951138	.	G	A	8.24e-06	3.29593e-05
13	48951144	rs4151534	C	A	0.000601	0.00240039
13	48951149	.	T	C	8.24e-06	3.29593e-05
13	48953731	.	G	A	8.24e-06	3.29593e-05
13	48953732	.	A	T	3.3e-05	0.000131989
13	48953748	.	C	T	8.24e-06	3.29593e-05
13	48953753	.	G	A	8.24e-06	3.29593e-05
13	48953761	.	G	A	8.24e-06	3.29593e-05
13	48953771	.	A	G	8.24e-06	3.29593e-05
13	48954207	rs139960834	A	C	9.1e-06	3.63992e-05
13	48954209	.	T	C	0.000128	0.000511836
13	48954328	.	T	C	1.65e-05	6.59973e-05
13	48954342	.	C	T	6.59e-05	0.000263557
13	48954343	.	G	A	7.42e-05	0.000296745
13	48954346	rs141608408	C	T	6.59e-05	0.000263557
13	48954354	.	A	T	8.24e-06	3.29593e-05
13	48954358	.	T	C	8.24e-06	3.29593e-05
13	48954362	.	A	T	8.24e-06	3.29593e-05
13	48954366	.	C	G	8.24e-06	3.29593e-05
13	48954368	.	A	G	8.24e-06	3.29593e-05
13	48954370	rs150115447	A	T	0.000264	0.0010553
13	48954373	.	T	C	8.24e-06	3.29593e-05
13	48954375	.	G	A	8.24e-06	3.29593e-05
13	48955389	.	C	T	8.24e-06	3.29593e-05
13	48955423	.	T	A	8.24e-06	3.29593e-05
13	48955457	.	G	A	0.000107	0.000427886
13	48955458	rs4151539	C	G	0.00187	0.00744511
13	48955501	.	A	C	1.65e-05	6.59973e-05
13	48955503	.	G	T	8.24e-06	3.29593e-05
13	48955547	.	C	T	8.24e-06	3.29593e-05
13	48955551	.	G	A	8.24e-06	3.29593e-05
13	48955565	.	C	T	1.65e-05	6.59973e-05
13	49027125	rs143685082	A	G	8.24e-06	3.29593e-05
13	49027140	rs3092895	A	G	0.000634	0.00253198
13	49027165	.	G	T	8.24e-06	3.29593e-05
13	49027169	.	G	A	1.65e-05	6.59973e-05
13	49027178	.	C	G	8.24e-06	3.29593e-05
13	49027180	.	A	G	8.24e-06	3.29593e-05
13	49027188	.	C	T	8.24e-06	3.29593e-05
13	49027197	.	T	A	9.88e-05	0.000395102
13	49027199	.	C	T	1.65e-05	6.59973e-05
13	49027203	rs145310579	T	C	0.000577	0.00230467
13	49027217	.	C	T	8.24e-06	3.29593e-05
13	49027240	.	G	A	8.24e-06	3.29593e-05
13	49027250	.	A	G	4.12e-05	0.000164783
13	49030335	.	T	C	4.12e-05	0.000164783
13	49030348	.	C	G	8.24e-06	3.29593e-05
13	49030353	.	G	C	8.24e-06	3.29593e-05
13	49030364	.	A	G	8.24e-06	3.29593e-05
13	49030365	.	A	G	8.24e-06	3.29593e-05
13	49030367	.	G	T	8.24e-06	3.29593e-05
13	49030384	.	C	T	3.3e-05	0.000131989
13	49030385	.	G	A	8.24e-06	3.29593e-05
13	49030387	.	G	A	5.77e-05	0.000230767
13	49030388	.	T	A	8.24e-06	3.29593e-05
13	49030401	.	G	A	4.12e-05	0.000164783
13	49030412	.	G	C	1.65e-05	6.59973e-05
13	49030413	.	A	G	0.000107	0.000427886
13	49030418	.	A	G	8.24e-06	3.29593e-05
13	49030439	.	C	A	8.24e-06	3.29593e-05
13	49030441	.	A	G	8.24e-06	3.29593e-05
13	49030469	.	A	T	8.24e-06	3.29593e-05
13	49030471	.	T	G	1.65e-05	6.59973e-05
13	49033824	.	T	C	8.24e-06	3.29593e-05
13	49033827	.	A	T	8.24e-06	3.29593e-05
13	49033829	rs142509759	C	T	0.000577	0.00230467
13	49033830	.	G	A	9.06e-05	0.000362318
13	49033835	.	G	A	0.00125	0.0049844
13	49033839	.	A	G	1.65e-05	6.59973e-05
13	49033840	.	T	C	8.24e-06	3.29593e-05
13	49033844	rs137853294	C	T	8.24e-06	3.29593e-05
13	49033852	.	T	C	2.47e-05	9.87939e-05
13	49033854	.	C	A	8.24e-06	3.29593e-05
13	49033865	.	C	T	3.3e-05	0.000131989
13	49033866	.	G	A	4.12e-05	0.000164783
13	49033867	.	C	T	4.12e-05	0.000164783
13	49033885	.	A	C	8.24e-06	3.29593e-05
13	49033896	.	A	T	8.24e-06	3.29593e-05
13	49033915	.	C	T	8.24e-06	3.29593e-05
13	49033921	.	C	T	1.65e-05	6.59973e-05
13	49033924	rs113432974	C	T	8.24e-06	3.29593e-05
13	49033941	.	A	G	1.65e-05	6.59973e-05
13	49033945	.	C	G	8.24e-06	3.29593e-05
13	49033954	rs3092903	C	G	8.24e-06	3.29593e-05
13	49037940	.	C	T	8.24e-06	3.29593e-05
13	49037948	.	G	C	8.24e-06	3.29593e-05
13	49039143	.	C	T	2.47e-05	9.87939e-05
13	49039148	.	T	G	8.24e-06	3.29593e-05
13	49039162	.	A	C	8.24e-06	3.29593e-05
13	49039163	.	G	T	8.24e-06	3.29593e-05
13	49039169	.	T	C	8.24e-06	3.29593e-05
13	49039175	.	T	A	8.24e-06	3.29593e-05
13	49039194	.	T	G	8.24e-06	3.29593e-05
13	49039195	.	C	T	2.47e-05	9.87939e-05
13	49039196	.	G	A	1.65e-05	6.59973e-05
13	49039208	.	G	A	8.24e-06	3.29593e-05
13	49039212	rs138637932	C	G	8.24e-06	3.29593e-05
13	49039232	.	G	A	8.24e-06	3.29593e-05
13	49039233	.	T	C	8.24e-06	3.29593e-05
13	49039240	.	C	T	8.24e-06	3.29593e-05
13	49039251	.	G	A	8.24e-06	3.29593e-05
13	49039364	.	T	A	8.24e-06	3.29593e-05
13	49039371	.	C	T	4.12e-05	0.000164783
13	49039372	.	C	T	8.24e-06	3.29593e-05
13	49039387	.	A	G	8.24e-06	3.29593e-05
13	49039395	.	A	G	1.65e-05	6.59973e-05
13	49039407	rs187912365	C	T	0.000107	0.000427886
13	49039408	.	G	A	3.3e-05	0.000131989
13	49039412	.	T	G	4.12e-05	0.000164783
13	49039440	.	C	G	8.24e-06	3.29593e-05
13	49039454	.	T	C	8.24e-06	3.29593e-05
13	49039464	.	G	C	8.24e-06	3.29593e-05
13	49039476	.	A	G	2.47e-05	9.87939e-05
13	49039478	.	A	G	3.3e-05	0.000131989
13	49039479	.	C	G	1.65e-05	6.59973e-05
13	49039483	.	C	G	8.24e-06	3.29593e-05
13	49039505	.	G	A	8.24e-06	3.29593e-05
13	49047492	.	A	G	8.24e-06	3.29593e-05
13	49047497	.	A	G	2.47e-05	9.87939e-05
13	49047504	.	T	C	8.24e-06	3.29593e-05
13	49047510	.	T	C	8.24e-06	3.29593e-05
13	49047523	.	C	T	1.65e-05	6.59973e-05
13	49047524	.	G	A	8.24e-06	3.29593e-05
13	49050875	rs148327780	T	C	1.65e-05	6.59973e-05
13	49050882	rs149359120	G	A	0.000189	0.000755643
13	49050899	.	A	G	8.24e-06	3.29593e-05
13	49050919	.	C	T	8.24e-06	3.29593e-05
13	49050922	.	C	T	8.24e-06	3.29593e-05
13	49050923	.	T	G	8.24e-06	3.29593e-05
13	49050930	.	C	T	8.24e-06	3.29593e-05
13	49050941	.	A	G	8.24e-06	3.29593e-05
13	49050942	rs143105337	C	T	4.94e-05	0.000197576
13	49050943	.	G	A	8.24e-06	3.29593e-05
13	49050950	.	T	C	1.65e-05	6.59973e-05
13	49050963	.	G	A	8.24e-06	3.29593e-05
13	49050968	.	A	C	7.41e-05	0.000296345
13	49050969	.	G	A	1.65e-05	6.59973e-05
13	49050970	.	C	A	8.24e-06	3.29593e-05
13	49050975	.	G	A	8.24e-06	3.29593e-05
13	49051497	.	T	C	8.24e-06	3.29593e-05
13	49051505	.	G	T	8.24e-06	3.29593e-05
13	49051506	.	A	G	8.24e-06	3.29593e-05
13	49051521	.	G	T	1.65e-05	6.59973e-05
13	49051532	.	C	A	1.65e-05	6.59973e-05
13	49054146	.	C	A	8.24e-06	3.29593e-05
13	49054179	rs148501460	T	C	1.65e-05	6.59973e-05
13	49054194	.	A	G	2.47e-05	9.87939e-05
13	49054201	.	G	T	8.24e-06	3.29593e-05
14	104165130	.	C	T	8.29e-06	3.31593e-05
14	104165131	.	C	T	4.15e-05	0.000165983
14	104165132	.	G	A	4.97e-05	0.000198775
14	104165143	.	A	T	8.27e-06	3.30793e-05
14	104165163	.	C	T	8.27e-06	3.30793e-05
14	104165164	.	G	A	8.27e-06	3.30793e-05
14	104165173	.	C	T	5.79e-05	0.000231566
14	104165183	.	C	T	8.27e-06	3.30793e-05
14	104165212	.	G	A	2.48e-05	9.91938e-05
14	104165214	.	G	C	8.26e-06	3.30393e-05
14	104165229	.	C	T	2.48e-05	9.91938e-05
14	104165230	.	G	A	2.48e-05	9.91938e-05
14	104165234	.	G	A	1.65e-05	6.59973e-05
14	104165238	.	C	T	1.66e-05	6.63972e-05
14	104165239	.	G	A	8.27e-05	0.000330732
14	104165240	.	G	A	8.27e-06	3.30793e-05
14	104165249	.	G	T	1.65e-05	6.59973e-05
14	104165251	.	C	T	0.000323	0.00129096
14	104165252	.	G	A	6.61e-05	0.000264356
14	104165269	.	C	T	1.65e-05	6.59973e-05
14	104165270	.	G	A	7.43e-05	0.000297145
14	104165272	.	G	A	4.13e-05	0.000165183
14	104165278	.	G	T	1.65e-05	6.59973e-05
14	104165315	.	G	A	8.26e-06	3.30393e-05
14	104165317	.	T	C	8.26e-06	3.30393e-05
14	104165320	.	T	C	8.26e-06	3.30393e-05
14	104165324	.	A	G	8.26e-06	3.30393e-05
14	104165330	.	T	C	8.26e-06	3.30393e-05
14	104165334	.	G	A	8.26e-06	3.30393e-05
14	104165340	.	C	T	1.65e-05	6.59973e-05
14	104165341	.	G	A	2.48e-05	9.91938e-05
14	104165343	.	T	C	8.27e-06	3.30793e-05
14	104165344	.	C	T	0.000108	0.000431883
14	104165345	.	G	A	4.96e-05	0.000198375
14	104165465	.	C	T	1.67e-05	6.67972e-05
14	104165475	.	C	T	1.67e-05	6.67972e-05
14	104165477	.	G	A	8.34e-06	3.33593e-05
14	104165480	rs28903080	C	T	7.51e-05	0.000300344
14	104165481	.	G	A	5e-05	0.000199975
14	104165490	.	G	A	5.01e-05	0.000200375
14	104165501	.	C	T	8.35e-06	3.33993e-05
14	104165504	rs145063633	T	C	8.35e-06	3.33993e-05
14	104165508	.	C	T	8.36e-06	3.34393e-05
14	104165517	.	C	T	1.68e-05	6.71972e-05
14	104165696	.	C	T	8.27e-06	3.30793e-05
14	104165697	.	T	A	1.65e-05	6.59973e-05
14	104165704	.	G	A	8.26e-06	3.30393e-05
14	104165719	.	A	G	8.25e-06	3.29993e-05
14	104165733	.	C	T	8.24e-06	3.29593e-05
14	104165744	.	T	C	8.24e-06	3.29593e-05
14	104165745	.	C	T	1.65e-05	6.59973e-05
14	104165747	rs77381814	C	T	0.00181	0.00720731
14	104165748	.	G	A	6.59e-05	0.000263557
14	104165750	.	A	G	8.24e-06	3.29593e-05
14	104165753	rs861539	G	A	0.292	0.570505
14	104165756	.	G	T	8.24e-06	3.29593e-05
14	104165758	rs188768970	C	T	5.77e-05	0.000230767
14	104165762	.	A	G	1.65e-05	6.59973e-05
14	104165764	rs138142727	G	A	0.000173	0.000691701
14	104165772	.	G	A	8.24e-06	3.29593e-05
14	104165790	.	C	T	4.12e-05	0.000164783
14	104165791	.	G	A	6.59e-05	0.000263557
14	104165792	.	G	A	8.24e-06	3.29593e-05
14	104165795	.	G	T	8.24e-06	3.29593e-05
14	104165809	.	T	A	8.24e-06	3.29593e-05
14	104165813	.	C	T	4.12e-05	0.000164783
14	104165816	.	C	T	4.94e-05	0.000197576
14	104165817	.	G	A	2.47e-05	9.87939e-05
14	104165826	.	C	T	8.24e-06	3.29593e-05
14	104165829	.	C	T	8.24e-06	3.29593e-05
14	104165833	.	C	T	0.000173	0.000691701
14	104165834	.	G	A	4.12e-05	0.000164783
14	104165835	.	A	C	8.24e-06	3.29593e-05
14	104165838	rs149642280	C	T	6.59e-05	0.000263557
14	104165839	rs41285494	G	A	8.24e-06	3.29593e-05
14	104165843	.	A	G	8.24e-06	3.29593e-05
14	104165847	.	C	T	8.24e-06	3.29593e-05
14	104165858	.	A	C	3.3e-05	0.000131989
14	104165860	.	G	T	1.65e-05	6.59973e-05
14	104165861	.	C	T	8.24e-06	3.29593e-05
14	104165864	.	C	T	3.3e-05	0.000131989
14	104165865	.	G	A	1.65e-05	6.59973e-05
14	104165871	.	G	A	1.65e-05	6.59973e-05
14	104165873	.	A	G	8.24e-06	3.29593e-05
14	104165874	.	G	A	3.3e-05	0.000131989
14	104165877	.	C	T	4.94e-05	0.000197576
14	104165878	.	G	A	6.59e-05	0.000263557
14	104165879	.	G	A	1.65e-05	6.59973e-05
14	104165889	.	T	A	8.24e-06	3.29593e-05
14	104165895	.	C	T	8.24e-06	3.29593e-05
14	104165899	rs146875659	C	T	8.24e-06	3.29593e-05
14	104165908	.	G	T	8.24e-06	3.29593e-05
14	104165912	.	T	G	8.24e-06	3.29593e-05
14	104169489	.	T	C	8.43e-06	3.37193e-05
14	104169492	.	G	C	1.69e-05	6.75971e-05
14	104169493	.	G	T	1.68e-05	6.71972e-05
14	104169513	.	A	G	8.39e-06	3.35593e-05
14	104169515	.	C	T	5.87e-05	0.000234766
14	104169516	.	G	A	0.000804	0.00320954
14	104169521	.	C	T	1.67e-05	6.67972e-05
14	104169522	.	G	A	3.35e-05	0.000133989
14	104169523	.	T	G	8.37e-06	3.34793e-05
14	104169526	.	T	C	8.37e-06	3.34793e-05
14	104169527	.	C	T	6.69e-05	0.000267555
14	104169528	.	G	A	0.000293	0.00117114
14	104169537	.	C	G	8.37e-06	3.34793e-05
14	104169545	.	C	G	8.38e-06	3.35193e-05
14	104169551	rs56288529	G	A	5.87e-05	0.000234766
14	104169564	.	C	T	8.4e-06	3.35993e-05
14	104169565	.	A	G	1.68e-05	6.71972e-05
14	104169566	.	G	A	8.4e-06	3.35993e-05
14	104169569	.	C	T	8.41e-06	3.36393e-05
14	104169578	rs143171186	C	T	0.000118	0.000471861
14	104169583	.	G	A	8.48e-06	3.39193e-05
14	104169586	.	C	T	8.48e-06	3.39193e-05
14	104169587	.	G	A	8.49e-06	3.39593e-05
14	104169589	.	A	G	8.49e-06	3.39593e-05
14	104169592	.	C	T	8.49e-06	3.39593e-05
14	104169593	rs56347206	G	A	0.000688	0.00274727
14	104169594	.	C	T	1.7e-05	6.79971e-05
14	104169607	.	A	G	8.5e-06	3.39993e-05
14	104169609	.	G	A	8.5e-06	3.39993e-05
14	104169617	rs141201371	G	A	8.53e-06	3.41193e-05
14	104169623	rs150729160	G	A	0.000111	0.000443877
14	104169638	rs149963487	C	T	8.63e-05	0.000345126
14	104169639	.	G	A	4.32e-05	0.000172781
14	104169645	.	C	T	5.2e-05	0.000207973
14	104169646	.	G	A	2.6e-05	0.000103993
14	104169648	.	G	A	1.74e-05	6.9597e-05
14	104169659	rs146507354	C	T	8.87e-06	3.54792e-05
14	104169660	.	G	A	5.33e-05	0.000213172
14	104169664	.	C	G	8.96e-06	3.58392e-05
14	104169665	.	C	T	8.98e-06	3.59192e-05
14	104173355	.	C	T	4.29e-05	0.000171582
14	104173356	.	G	A	8.57e-06	3.42793e-05
14	104173358	.	G	A	8.56e-06	3.42393e-05
14	104173362	.	C	G	1.71e-05	6.83971e-05
14	104173363	.	C	T	8.54e-06	3.41593e-05
14	104173364	.	G	A	7.68e-05	0.000307141
14	104173365	.	C	T	1.71e-05	6.83971e-05
14	104173370	.	A	T	1.7e-05	6.79971e-05
14	104173379	.	C	G	1.71e-05	6.83971e-05
14	104173383	.	G	A	5.15e-05	0.000205973
14	104173384	.	C	G	8.58e-06	3.43193e-05
14	104173386	.	G	A	1.72e-05	6.8797e-05
14	104173393	.	A	G	6.9e-05	0.000275952
14	104173394	.	G	T	1.73e-05	6.9197e-05
14	104173395	.	C	T	2.59e-05	0.000103593
14	104173404	.	G	C	8.71e-06	3.48392e-05
14	104173407	.	C	T	8.73e-06	3.49192e-05
14	104173412	.	C	A	8.81e-06	3.52392e-05
14	104173417	.	G	A	2.65e-05	0.000105993
14	104173425	.	T	C	9.02e-06	3.60792e-05
14	104173427	.	C	T	9.01e-06	3.60392e-05
14	104173445	.	C	T	9.66e-06	3.86391e-05
14	104173446	.	G	A	2.89e-05	0.000115592
14	104173451	.	G	A	9.87e-06	3.9479e-05
14	104173464	.	G	A	2.18e-05	8.71952e-05
14	104173465	rs3212057	C	T	0.00109	0.00434813
14	104173485	.	C	T	0.000139	0.000555807
14	104173486	.	G	A	1.18e-05	4.71986e-05
14	104173487	.	G	A	5.9e-05	0.000235965
14	104173500	.	C	T	2.48e-05	9.91938e-05
14	104173503	.	G	A	1.25e-05	4.99984e-05
14	104173515	.	C	T	1.35e-05	5.39982e-05
14	104173525	.	C	T	5.58e-05	0.000223169
14	104173529	.	C	T	1.42e-05	5.6798e-05
14	104174854	.	C	T	1.65e-05	6.59973e-05
14	104174860	.	T	G	8.24e-06	3.29593e-05
14	104174861	.	G	A	8.24e-06	3.29593e-05
14	104174873	.	C	T	4.12e-05	0.000164783
14	104174879	rs139963722	C	T	0.000189	0.000755643
14	104174880	rs143410843	G	A	4.12e-05	0.000164783
14	104174885	.	T	C	8.24e-06	3.29593e-05
14	104174896	rs146725448	C	T	5.77e-05	0.000230767
14	104174900	.	C	T	8.24e-06	3.29593e-05
14	104174902	.	C	T	8.24e-06	3.29593e-05
14	104174911	.	C	T	8.24e-06	3.29593e-05
14	104174914	.	G	C	8.24e-06	3.29593e-05
14	104174919	.	C	T	1.65e-05	6.59973e-05
14	104174920	rs3212045	G	A	8.24e-05	0.000329532
14	104174926	.	G	A	8.24e-06	3.29593e-05
14	104174929	.	G	C	8.24e-06	3.29593e-05
14	104174932	.	G	A	1.65e-05	6.59973e-05
14	104174939	.	A	G	8.24e-06	3.29593e-05
14	104174942	.	C	G	8.24e-06	3.29593e-05
14	104174944	.	C	T	1.65e-05	6.59973e-05
14	104174950	.	G	T	1.65e-05	6.59973e-05
14	104174961	.	A	G	0.000222	0.000887507
14	104174967	.	G	A	1.65e-05	6.59973e-05
14	104174977	.	C	T	8.24e-06	3.29593e-05
14	104174983	.	C	T	8.24e-06	3.29593e-05
14	104174984	.	G	A	8.24e-06	3.29593e-05
14	104174998	.	T	C	8.24e-06	3.29593e-05
14	104177365	.	T	C	8.24e-06	3.29593e-05
14	104177366	.	G	C	4.12e-05	0.000164783
14	104177367	.	T	G	8.24e-06	3.29593e-05
14	104177368	.	A	G	3.3e-05	0.000131989
14	104177374	.	C	G	1.65e-05	6.59973e-05
14	104177383	.	A	T	8.24e-06	3.29593e-05
14	104177398	.	A	T	8.24e-06	3.29593e-05
14	104177404	.	G	A	8.24e-06	3.29593e-05
14	104177406	.	C	T	8.24e-06	3.29593e-05
14	104177410	rs56377012	T	C	0.00157	0.0062554
14	105236674	.	C	T	8.25e-06	3.29993e-05
14	105236675	.	G	A	8.25e-06	3.29993e-05
14	105236684	.	C	T	8.25e-06	3.29993e-05
14	105236685	.	G	A	3.3e-05	0.000131989
14	105236690	.	G	A	4.12e-05	0.000164783
14	105236696	.	C	T	2.47e-05	9.87939e-05
14	105236700	.	T	G	8.24e-06	3.29593e-05
14	105236705	rs184263655	G	A	5.77e-05	0.000230767
14	105236727	rs113547523	C	T	5.77e-05	0.000230767
14	105236731	.	C	T	2.47e-05	9.87939e-05
14	105236735	.	G	A	1.65e-05	6.59973e-05
14	105236738	.	C	T	8.24e-06	3.29593e-05
14	105236741	rs139394285	A	G	0.000115	0.000459868
14	105236757	.	T	C	8.25e-06	3.29993e-05
14	105237084	.	T	C	1.65e-05	6.59973e-05
14	105237086	.	G	C	8.24e-06	3.29593e-05
14	105237090	.	G	T	8.24e-06	3.29593e-05
14	105237101	.	G	A	8.24e-06	3.29593e-05
14	105237106	.	T	C	8.24e-06	3.29593e-05
14	105237107	.	C	A	1.65e-05	6.59973e-05
14	105237116	.	C	T	6.59e-05	0.000263557
14	105237140	.	G	A	8.24e-06	3.29593e-05
14	105237152	.	C	T	2.47e-05	9.87939e-05
14	105237153	.	G	A	8.24e-06	3.29593e-05
14	105237155	.	C	T	3.3e-05	0.000131989
14	105237156	.	G	A	8.24e-06	3.29593e-05
14	105238697	.	C	T	5.77e-05	0.000230767
14	105238698	.	G	A	8.24e-06	3.29593e-05
14	105238704	.	T	C	8.24e-06	3.29593e-05
14	105238706	.	T	C	8.24e-06	3.29593e-05
14	105238710	.	C	T	8.24e-06	3.29593e-05
14	105238711	rs139297659	G	A	0.013	0.0503362
14	105238717	.	G	A	1.65e-05	6.59973e-05
14	105238719	.	G	A	8.24e-06	3.29593e-05
14	105238729	.	G	A	5.77e-05	0.000230767
14	105238734	rs146483593	C	T	1.65e-05	6.59973e-05
14	105238735	rs141303557	G	A	4.94e-05	0.000197576
14	105238746	.	G	A	8.24e-06	3.29593e-05
14	105238748	.	T	G	8.24e-06	3.29593e-05
14	105238753	.	C	T	8.24e-06	3.29593e-05
14	105238756	.	G	A	3.3e-05	0.000131989
14	105238762	.	C	T	8.24e-06	3.29593e-05
14	105238764	.	T	C	1.65e-05	6.59973e-05
14	105238768	rs151254374	G	A	4.94e-05	0.000197576
14	105238772	.	T	G	4.94e-05	0.000197576
14	105238773	.	C	T	4.12e-05	0.000164783
14	105238783	rs11555434	G	A	0.00268	0.0106484
14	105239210	.	C	T	8.24e-06	3.29593e-05
14	105239229	.	C	T	8.24e-06	3.29593e-05
14	105239253	.	G	A	1.65e-05	6.59973e-05
14	105239264	.	C	T	8.24e-06	3.29593e-05
14	105239265	.	G	A	0.000124	0.000495846
14	105239275	.	G	A	1.65e-05	6.59973e-05
14	105239278	.	C	T	8.24e-06	3.29593e-05
14	105239279	.	G	A	3.3e-05	0.000131989
14	105239280	rs150399268	C	T	4.94e-05	0.000197576
14	105239295	.	C	T	8.24e-06	3.29593e-05
14	105239325	.	A	G	8.24e-06	3.29593e-05
14	105239328	.	G	A	1.65e-05	6.59973e-05
14	105239334	.	G	A	1.65e-05	6.59973e-05
14	105239337	.	G	A	8.24e-06	3.29593e-05
14	105239355	rs56289559	G	A	0.000708	0.00282699
14	105239367	rs144088506	G	A	0.00251	0.00997719
14	105239382	.	C	G	8.24e-06	3.29593e-05
14	105239397	.	C	T	8.24e-06	3.29593e-05
14	105239400	.	T	C	8.24e-06	3.29593e-05
14	105239409	rs55874341	G	A	1.65e-05	6.59973e-05
14	105239414	.	C	T	8.24e-06	3.29593e-05
14	105239416	.	T	C	8.24e-06	3.29593e-05
14	105239584	.	A	G	8.24e-06	3.29593e-05
14	105239591	.	G	A	3.3e-05	0.000131989
14	105239594	rs17846831	G	T	9.06e-05	0.000362318
14	105239606	.	A	G	8.24e-06	3.29593e-05
14	105239615	rs146847196	G	A	3.3e-05	0.000131989
14	105239639	.	G	A	1.65e-05	6.59973e-05
14	105239666	rs139200289	G	A	1.65e-05	6.59973e-05
14	105239669	.	G	A	9.06e-05	0.000362318
14	105239683	.	T	C	8.24e-06	3.29593e-05
14	105239690	rs149484260	G	A	6.59e-05	0.000263557
14	105239720	.	G	A	5.77e-05	0.000230767
14	105239788	rs3730330	G	A	7.41e-05	0.000296345
14	105239792	.	C	T	8.24e-06	3.29593e-05
14	105239801	.	C	G	8.24e-06	3.29593e-05
14	105239810	rs2230508	C	T	8.24e-06	3.29593e-05
14	105239813	.	G	A	4.94e-05	0.000197576
14	105239822	.	C	T	4.94e-05	0.000197576
14	105239823	.	G	A	2.47e-05	9.87939e-05
14	105239830	.	G	A	1.65e-05	6.59973e-05
14	105239831	.	G	A	8.24e-06	3.29593e-05
14	105239834	.	G	C	8.24e-06	3.29593e-05
14	105239837	rs143933508	C	T	4.94e-05	0.000197576
14	105239839	.	G	C	8.24e-06	3.29593e-05
14	105239857	.	C	T	8.24e-06	3.29593e-05
14	105239862	.	T	C	8.24e-06	3.29593e-05
14	105239868	.	C	T	1.65e-05	6.59973e-05
14	105239869	.	G	A	1.65e-05	6.59973e-05
14	105239874	.	C	T	1.65e-05	6.59973e-05
14	105239882	.	G	A	2.47e-05	9.87939e-05
14	105239884	.	A	C	8.24e-06	3.29593e-05
14	105239894	rs1130233	C	T	0.278	0.561143
14	105239899	.	G	A	1.65e-05	6.59973e-05
14	105239901	.	G	C	8.24e-06	3.29593e-05
14	105239915	.	C	A	3.3e-05	0.000131989
14	105239917	.	G	C	8.25e-06	3.29993e-05
14	105239921	.	C	T	3.3e-05	0.000131989
14	105239922	.	G	A	2.48e-05	9.91938e-05
14	105240251	.	C	T	8.25e-06	3.29993e-05
14	105240252	.	G	A	4.95e-05	0.000197975
14	105240255	.	C	T	8.24e-06	3.29593e-05
14	105240257	.	C	T	8.24e-06	3.29593e-05
14	105240258	.	G	A	3.3e-05	0.000131989
14	105240264	.	G	A	5.77e-05	0.000230767
14	105240271	.	A	G	8.24e-06	3.29593e-05
14	105240282	.	G	C	8.24e-06	3.29593e-05
14	105240286	.	C	T	8.24e-06	3.29593e-05
14	105240287	.	G	A	1.65e-05	6.59973e-05
14	105240290	.	C	G	8.24e-06	3.29593e-05
14	105240291	rs141168205	G	A	2.47e-05	9.87939e-05
14	105240306	.	G	A	1.65e-05	6.59973e-05
14	105240307	.	T	C	8.24e-06	3.29593e-05
14	105240309	.	C	T	1.65e-05	6.59973e-05
14	105241278	.	G	C	8.24e-06	3.29593e-05
14	105241302	.	C	T	1.65e-05	6.59973e-05
14	105241304	rs2230506	G	A	0.011	0.0428059
14	105241307	.	C	T	4.12e-05	0.000164783
14	105241308	rs61761191	G	A	2.47e-05	9.87939e-05
14	105241317	.	G	A	8.24e-06	3.29593e-05
14	105241321	.	A	T	8.24e-06	3.29593e-05
14	105241330	.	G	A	8.24e-06	3.29593e-05
14	105241338	.	G	A	3.3e-05	0.000131989
14	105241343	.	G	A	8.24e-06	3.29593e-05
14	105241418	rs144128670	C	T	8.24e-06	3.29593e-05
14	105241419	.	C	A	2.47e-05	9.87939e-05
14	105241422	rs34670300	G	A	0.00675	0.0265481
14	105241426	.	A	C	1.65e-05	6.59973e-05
14	105241447	.	A	G	8.24e-06	3.29593e-05
14	105241455	.	G	A	8.24e-06	3.29593e-05
14	105241465	.	G	A	8.24e-06	3.29593e-05
14	105241468	.	G	A	8.24e-06	3.29593e-05
14	105241470	.	C	A	8.24e-06	3.29593e-05
14	105241497	rs139904675	G	A	8.24e-06	3.29593e-05
14	105241511	.	C	G	8.24e-06	3.29593e-05
14	105241527	.	C	T	2.47e-05	9.87939e-05
14	105241536	.	G	A	2.47e-05	9.87939e-05
14	105241540	.	A	G	1.65e-05	6.59973e-05
14	105241542	rs145780379	G	A	4.12e-05	0.000164783
14	105241547	.	A	G	0.000107	0.000427886
14	105241984	.	C	G	8.24e-06	3.29593e-05
14	105241992	rs17846825	G	A	0.000346	0.0013828
14	105241994	.	G	A	2.47e-05	9.87939e-05
14	105241997	rs142843688	G	A	8.24e-06	3.29593e-05
14	105242018	.	C	T	9.06e-05	0.000362318
14	105242037	.	T	C	2.47e-05	9.87939e-05
14	105242050	.	G	A	8.24e-06	3.29593e-05
14	105242058	.	C	T	8.24e-06	3.29593e-05
14	105242059	.	G	A	1.65e-05	6.59973e-05
14	105242063	.	G	A	8.24e-06	3.29593e-05
14	105242075	.	C	T	8.24e-06	3.29593e-05
14	105242079	rs147664316	C	T	8.24e-06	3.29593e-05
14	105242099	.	C	T	2.47e-05	9.87939e-05
14	105242101	.	T	G	8.24e-06	3.29593e-05
14	105242106	.	C	G	8.24e-06	3.29593e-05
14	105242109	.	A	G	2.47e-05	9.87939e-05
14	105242121	.	G	A	3.3e-05	0.000131989
14	105242123	.	T	C	8.24e-06	3.29593e-05
14	105242130	.	C	T	8.24e-06	3.29593e-05
14	105242140	.	C	A	8.24e-06	3.29593e-05
14	105243016	rs142646145	A	G	2.47e-05	9.87939e-05
14	105243022	.	G	A	8.24e-06	3.29593e-05
14	105243027	.	G	A	8.24e-06	3.29593e-05
14	105243037	.	A	G	1.65e-05	6.59973e-05
14	105243046	.	C	T	4.94e-05	0.000197576
14	105243056	.	C	T	8.24e-06	3.29593e-05
14	105243058	.	G	C	1.65e-05	6.59973e-05
14	105243069	.	T	C	8.24e-06	3.29593e-05
14	105243077	rs183989506	C	T	1.65e-05	6.59973e-05
14	105243078	.	G	A	8.24e-06	3.29593e-05
14	105243084	.	G	A	8.24e-06	3.29593e-05
14	105243088	.	C	T	0.000107	0.000427886
14	105243089	.	G	A	8.24e-06	3.29593e-05
14	105243097	.	C	T	8.24e-06	3.29593e-05
14	105243103	.	G	A	8.24e-06	3.29593e-05
14	105243111	.	C	T	3.3e-05	0.000131989
14	105243112	.	G	T	2.47e-05	9.87939e-05
14	105246424	.	C	T	8.24e-06	3.29593e-05
14	105246426	.	C	T	5.77e-05	0.000230767
14	105246429	.	C	T	2.47e-05	9.87939e-05
14	105246444	.	G	A	2.47e-05	9.87939e-05
14	105246447	.	G	A	2.47e-05	9.87939e-05
14	105246451	.	G	A	8.24e-06	3.29593e-05
14	105246457	.	C	T	1.65e-05	6.59973e-05
14	105246458	.	G	A	5.77e-05	0.000230767
14	105246459	.	T	C	4.94e-05	0.000197576
14	105246462	rs146875699	G	T	0.000288	0.00115117
14	105246474	.	C	T	6.59e-05	0.000263557
14	105246478	.	C	T	8.24e-06	3.29593e-05
14	105246479	.	G	A	8.24e-06	3.29593e-05
14	105246480	.	C	T	8.24e-05	0.000329532
14	105246485	.	T	C	8.24e-06	3.29593e-05
14	105246486	.	G	A	8.24e-06	3.29593e-05
14	105246493	.	A	G	8.24e-06	3.29593e-05
14	105246494	.	T	C	8.24e-06	3.29593e-05
14	105246499	.	G	T	8.24e-06	3.29593e-05
14	105246504	.	A	G	8.24e-06	3.29593e-05
14	105246508	rs139264222	T	C	8.24e-06	3.29593e-05
14	105246519	.	G	A	8.24e-06	3.29593e-05
14	105246522	.	G	A	8.24e-06	3.29593e-05
14	105246549	.	C	T	8.24e-06	3.29593e-05
14	105246551	rs121434592	C	T	8.24e-06	3.29593e-05
14	105246558	.	A	G	8.24e-06	3.29593e-05
14	105258937	.	C	T	8.24e-06	3.29593e-05
14	105258948	.	C	T	8.24e-06	3.29593e-05
14	105258968	.	C	T	8.24e-06	3.29593e-05
14	105258971	.	C	T	4.12e-05	0.000164783
14	105258972	rs56217512	G	A	4.95e-05	0.000197975
14	105258974	rs140532443	C	T	9.07e-05	0.000362718
14	105258975	.	G	A	1.65e-05	6.59973e-05
15	40990956	rs150213086	A	C	9.06e-05	0.000362318
15	40990963	.	A	G	3.3e-05	0.000131989
15	40991011	.	A	G	2.47e-05	9.87939e-05
15	40991024	.	A	G	8.24e-06	3.29593e-05
15	40991025	.	A	G	8.24e-06	3.29593e-05
15	40991035	.	C	T	8.24e-06	3.29593e-05
15	40991036	.	G	A	1.65e-05	6.59973e-05
15	40993259	.	C	T	8.24e-06	3.29593e-05
15	40993275	.	A	C	1.65e-05	6.59973e-05
15	40993277	.	G	A	8.24e-06	3.29593e-05
15	40993279	rs145745388	C	T	8.24e-06	3.29593e-05
15	40993282	.	C	T	2.47e-05	9.87939e-05
15	40993295	.	T	C	8.24e-06	3.29593e-05
15	40993297	.	G	T	8.24e-06	3.29593e-05
15	40993308	.	G	C	8.24e-06	3.29593e-05
15	40993311	.	T	G	8.24e-06	3.29593e-05
15	40993314	.	A	G	8.24e-06	3.29593e-05
15	40993318	rs140524566	T	C	0.000115	0.000459868
15	40993328	.	G	A	8.24e-06	3.29593e-05
15	40993335	.	A	G	8.24e-06	3.29593e-05
15	40993338	rs145617142	C	T	0.00014	0.000559804
15	40993339	.	G	A	9.06e-05	0.000362318
15	40993340	rs45623838	C	T	0.00014	0.000559804
15	40993342	.	A	G	8.24e-06	3.29593e-05
15	40993362	.	T	C	1.65e-05	6.59973e-05
15	40994006	rs148981648	G	A	0.000829	0.00330913
15	40994007	.	G	A	8.24e-05	0.000329532
15	40994043	.	G	A	0.000375	0.00149859
15	40994067	rs187196981	C	T	0.00678	0.026664
15	40994070	.	C	T	0.000221	0.000883512
15	40994113	.	T	C	7.37e-05	0.000294746
15	40994119	.	C	T	7.41e-05	0.000296345
15	40998371	.	C	G	8.24e-06	3.29593e-05
15	40998385	rs146489542	C	T	8.24e-06	3.29593e-05
15	40998388	.	A	T	8.24e-06	3.29593e-05
15	40998399	.	A	G	1.65e-05	6.59973e-05
15	40998403	.	G	A	8.24e-06	3.29593e-05
15	40998426	.	C	T	8.24e-06	3.29593e-05
15	40998437	.	G	A	1.65e-05	6.59973e-05
15	40998453	.	A	G	8.24e-06	3.29593e-05
15	40998455	.	T	C	8.24e-06	3.29593e-05
15	40998458	.	T	A	1.65e-05	6.59973e-05
15	40998471	.	G	C	8.24e-06	3.29593e-05
15	40998481	.	A	G	8.24e-06	3.29593e-05
15	40998483	.	C	A	1.65e-05	6.59973e-05
15	40998488	.	T	C	8.24e-06	3.29593e-05
15	41001243	rs143362775	A	G	5.77e-05	0.000230767
15	41001281	.	C	T	6.59e-05	0.000263557
15	41001287	.	C	A	9.06e-05	0.000362318
15	41001295	rs148345609	C	T	0.000198	0.000791608
15	41001296	.	G	A	9.88e-05	0.000395102
15	41001300	.	G	T	8.24e-06	3.29593e-05
15	41001302	.	T	C	1.65e-05	6.59973e-05
15	41010998	.	T	C	1.65e-05	6.59973e-05
15	41010999	rs56391422	A	G	4.12e-05	0.000164783
15	41011005	.	T	G	8.24e-06	3.29593e-05
15	41011016	rs121917739	G	A	0.000445	0.00177802
15	41011035	.	G	A	8.24e-06	3.29593e-05
15	41011041	.	G	A	8.24e-06	3.29593e-05
15	41011045	.	A	G	8.24e-06	3.29593e-05
15	41011068	.	G	A	3.3e-05	0.000131989
15	41011071	.	A	G	8.24e-06	3.29593e-05
15	41011077	.	G	C	8.24e-06	3.29593e-05
15	41020911	.	A	G	8.24e-06	3.29593e-05
15	41020912	.	T	C	8.24e-06	3.29593e-05
15	41020913	.	G	A	5.77e-05	0.000230767
15	41020918	rs150540342	C	T	1.65e-05	6.59973e-05
15	41020936	.	G	A	8.24e-06	3.29593e-05
15	41020938	.	A	G	8.24e-06	3.29593e-05
15	41020942	.	T	C	8.24e-06	3.29593e-05
15	41020960	.	G	A	8.24e-06	3.29593e-05
15	41020978	.	G	A	8.24e-06	3.29593e-05
15	41020982	.	C	A	8.24e-06	3.29593e-05
15	41020994	.	C	G	8.24e-06	3.29593e-05
15	41021703	rs140361078	G	A	1.65e-05	6.59973e-05
15	41021704	.	T	C	8.24e-06	3.29593e-05
15	41021718	.	T	C	8.24e-06	3.29593e-05
15	41021729	rs142701178	C	G	3.3e-05	0.000131989
15	41021730	.	C	T	8.24e-06	3.29593e-05
15	41021733	rs147352002	C	T	6.59e-05	0.000263557
15	41021754	.	C	T	2.47e-05	9.87939e-05
15	41021756	.	C	T	6.59e-05	0.000263557
15	41021757	.	G	T	8.24e-06	3.29593e-05
15	41021763	.	A	T	1.65e-05	6.59973e-05
15	41021778	rs188331342	C	G	0.000181	0.000723672
15	41021784	.	G	A	8.24e-06	3.29593e-05
15	41021793	.	G	A	2.47e-05	9.87939e-05
15	41021796	.	C	T	8.24e-06	3.29593e-05
15	41021803	.	C	T	8.24e-06	3.29593e-05
15	41021819	.	G	A	1.65e-05	6.59973e-05
15	41021823	.	C	T	6.59e-05	0.000263557
15	41021824	.	G	A	8.24e-06	3.29593e-05
15	41021831	rs191297852	A	C	4.12e-05	0.000164783
15	41022046	.	A	G	8.24e-06	3.29593e-05
15	41022047	.	T	C	8.24e-06	3.29593e-05
15	41022068	.	A	G	8.24e-06	3.29593e-05
15	41022106	.	C	T	3.3e-05	0.000131989
15	41022108	.	A	G	1.65e-05	6.59973e-05
15	41022117	.	G	T	8.24e-06	3.29593e-05
15	41022127	.	A	G	8.24e-06	3.29593e-05
15	41022136	.	T	C	8.24e-06	3.29593e-05
15	41022161	.	A	G	2.47e-05	9.87939e-05
15	41022167	.	A	G	8.24e-06	3.29593e-05
15	41023248	.	G	A	8.24e-06	3.29593e-05
15	41023276	.	G	C	8.24e-06	3.29593e-05
15	41023277	.	G	A	1.65e-05	6.59973e-05
15	41023283	.	C	A	8.24e-06	3.29593e-05
15	41023289	.	C	A	3.3e-05	0.000131989
15	41023294	.	A	G	8.24e-06	3.29593e-05
15	41023301	rs139810756	C	T	6.59e-05	0.000263557
15	41023332	.	A	G	8.24e-06	3.29593e-05
15	41023334	.	G	A	8.24e-06	3.29593e-05
15	41023337	.	C	T	1.65e-05	6.59973e-05
15	41023340	rs149952826	C	A	2.47e-05	9.87939e-05
15	41023361	.	A	T	8.24e-06	3.29593e-05
15	41023367	.	C	T	0.000124	0.000495846
15	41023377	.	A	T	8.24e-06	3.29593e-05
15	41023381	.	T	C	2.47e-05	9.87939e-05
15	63901277	.	C	T	1.65e-05	6.59973e-05
15	63901295	.	G	A	9.91e-05	0.000396302
15	63901307	rs2228518	G	A	0.00288	0.0114373
15	63901313	.	C	T	8.26e-06	3.30393e-05
15	63901314	.	A	G	2.48e-05	9.91938e-05
15	63901315	.	C	T	8.26e-06	3.30393e-05
15	63901318	.	T	G	8.26e-06	3.30393e-05
15	63901322	.	C	T	8.26e-06	3.30393e-05
15	63901323	.	G	A	8.26e-06	3.30393e-05
15	63901331	.	G	A	8.25e-06	3.29993e-05
15	63901343	.	G	A	8.26e-06	3.30393e-05
15	63901346	.	G	A	3.3e-05	0.000131989
15	63901352	.	G	C	8.26e-06	3.30393e-05
15	63901354	.	G	A	8.26e-06	3.30393e-05
15	63901362	.	T	C	8.26e-06	3.30393e-05
15	63901367	.	G	C	1.65e-05	6.59973e-05
15	63901371	.	T	C	8.26e-06	3.30393e-05
15	63901374	.	C	T	3.31e-05	0.000132389
15	63901375	.	G	A	3.31e-05	0.000132389
15	63901380	.	C	T	2.48e-05	9.91938e-05
15	63901384	.	C	T	8.26e-06	3.30393e-05
15	63901385	.	G	A	2.48e-05	9.91938e-05
15	63901409	.	C	T	3.31e-05	0.000132389
15	63901410	.	G	A	8.26e-06	3.30393e-05
15	63901412	.	G	A	8.26e-06	3.30393e-05
15	63901414	.	G	A	8.26e-06	3.30393e-05
15	63901436	.	G	A	8.26e-06	3.30393e-05
15	63901439	.	C	T	1.65e-05	6.59973e-05
15	63901445	.	G	A	8.26e-06	3.30393e-05
15	63901460	.	G	A	0.000372	0.00148662
15	63901470	.	G	A	2.48e-05	9.91938e-05
15	63904450	.	C	T	8.27e-06	3.30793e-05
15	63904464	.	T	C	3.31e-05	0.000132389
15	63904516	.	T	A	8.27e-06	3.30793e-05
15	63904543	rs138360051	C	A	4.13e-05	0.000165183
15	63904544	.	C	T	8.26e-06	3.30393e-05
15	63904545	.	G	C	8.26e-06	3.30393e-05
15	63904553	.	T	C	8.26e-06	3.30393e-05
15	63904562	.	T	C	8.26e-06	3.30393e-05
15	63904564	.	T	C	8.26e-06	3.30393e-05
15	63904572	.	T	G	8.26e-06	3.30393e-05
15	63904579	.	G	C	8.26e-06	3.30393e-05
15	63904603	.	C	T	2.48e-05	9.91938e-05
15	63904606	.	A	G	0.000289	0.00115517
15	63904609	.	C	T	1.65e-05	6.59973e-05
15	63904623	.	G	T	8.25e-06	3.29993e-05
15	63904642	.	T	A	8.25e-06	3.29993e-05
15	63904645	.	C	T	8.25e-06	3.29993e-05
15	63904646	.	A	G	8.25e-06	3.29993e-05
15	63904652	.	A	G	8.25e-06	3.29993e-05
15	63904656	.	C	T	8.25e-06	3.29993e-05
15	63904657	.	G	A	8.25e-06	3.29993e-05
15	63904659	.	G	A	8.25e-06	3.29993e-05
15	63904678	.	C	G	1.65e-05	6.59973e-05
15	63904681	.	C	T	8.25e-06	3.29993e-05
15	63904684	.	T	C	8.25e-06	3.29993e-05
15	63904689	.	T	G	8.25e-06	3.29993e-05
15	63904690	.	T	C	8.25e-06	3.29993e-05
15	63904705	.	C	T	1.65e-05	6.59973e-05
15	63904711	rs149568447	C	T	1.65e-05	6.59973e-05
15	63904712	.	G	A	4.95e-05	0.000197975
15	63904716	.	C	A	8.25e-06	3.29993e-05
15	63904719	.	G	C	8.25e-06	3.29993e-05
15	63904728	.	A	G	2.48e-05	9.91938e-05
15	63904729	.	G	C	2.48e-05	9.91938e-05
15	63904734	.	T	A	8.25e-06	3.29993e-05
15	63904743	.	G	C	8.25e-06	3.29993e-05
15	63904750	.	A	G	2.48e-05	9.91938e-05
15	63904752	.	C	A	8.26e-06	3.30393e-05
15	63904755	.	C	T	8.26e-06	3.30393e-05
15	63907963	.	T	C	1.66e-05	6.63972e-05
15	63907964	.	C	G	8.28e-06	3.31193e-05
15	63907973	.	G	C	8.28e-06	3.31193e-05
15	63907977	.	A	G	1.66e-05	6.63972e-05
15	63907989	.	C	T	8.28e-06	3.31193e-05
15	63907999	.	T	C	8.28e-06	3.31193e-05
15	63908000	.	G	A	1.66e-05	6.63972e-05
15	63908003	.	C	T	2.48e-05	9.91938e-05
15	63908013	.	T	C	8.28e-06	3.31193e-05
15	63908019	.	T	C	1.66e-05	6.63972e-05
15	63908041	.	G	C	8.28e-06	3.31193e-05
15	63908049	.	T	C	2.48e-05	9.91938e-05
15	63908050	.	T	A	8.28e-06	3.31193e-05
15	63908055	.	C	G	1.66e-05	6.63972e-05
15	63908058	.	G	A	2.48e-05	9.91938e-05
15	63908060	.	G	A	4.97e-05	0.000198775
15	63908065	.	T	C	8.28e-06	3.31193e-05
15	63908067	.	G	A	8.28e-06	3.31193e-05
15	63908071	.	C	G	0.000265	0.0010593
15	63908083	.	C	T	8.28e-06	3.31193e-05
15	63908093	.	G	A	7.45e-05	0.000297945
15	63908625	.	T	C	8.27e-06	3.30793e-05
15	63908633	.	T	C	8.27e-06	3.30793e-05
15	63908638	.	A	G	8.27e-06	3.30793e-05
15	63908646	.	C	T	8.27e-06	3.30793e-05
15	63908647	rs76465062	G	A	0.00774	0.0303665
15	63908650	.	A	G	1.66e-05	6.63972e-05
15	63908653	.	C	T	3.31e-05	0.000132389
15	63908658	.	T	C	8.27e-06	3.30793e-05
15	63908667	rs184346935	T	C	2.48e-05	9.91938e-05
15	63908676	.	T	C	8.27e-06	3.30793e-05
15	63908678	.	C	T	1.65e-05	6.59973e-05
15	63908683	.	G	C	1.65e-05	6.59973e-05
15	63908695	rs75055604	G	A	0.00556	0.0219329
15	63908719	.	G	T	8.27e-06	3.30793e-05
15	63908727	.	G	T	1.66e-05	6.63972e-05
15	63908729	.	G	A	8.28e-06	3.31193e-05
15	63908733	.	G	C	8.28e-06	3.31193e-05
15	63908746	.	C	A	8.28e-06	3.31193e-05
15	63908751	.	G	C	8.28e-06	3.31193e-05
15	63908761	.	C	A	8.28e-06	3.31193e-05
15	63908772	.	A	C	8.28e-06	3.31193e-05
15	63908784	.	G	A	8.28e-06	3.31193e-05
15	63908793	.	T	C	1.66e-05	6.63972e-05
15	63908794	.	T	C	8.28e-06	3.31193e-05
15	63908797	.	G	T	8.28e-06	3.31193e-05
15	63908799	.	G	A	1.66e-05	6.63972e-05
15	63908806	.	A	G	8.28e-06	3.31193e-05
15	63908814	.	T	C	8.28e-06	3.31193e-05
15	63908841	.	T	G	8.28e-06	3.31193e-05
15	63908853	.	C	T	3.31e-05	0.000132389
15	63908854	rs61751108	G	A	0.00667	0.0262387
15	63908861	.	G	A	8.28e-06	3.31193e-05
15	63908867	.	G	A	2.48e-05	9.91938e-05
15	63908878	.	G	A	6.63e-05	0.000265156
15	63915020	.	C	G	1.66e-05	6.63972e-05
15	63915035	.	T	C	8.28e-06	3.31193e-05
15	63915039	.	C	T	2.49e-05	9.95938e-05
15	63915049	.	G	T	1.66e-05	6.63972e-05
15	63915056	.	G	A	8.28e-06	3.31193e-05
15	63915074	.	A	G	8.29e-06	3.31593e-05
15	63915930	.	C	G	8.26e-06	3.30393e-05
15	63915943	.	G	A	1.65e-05	6.59973e-05
15	63915976	.	C	G	8.27e-06	3.30793e-05
15	63915986	.	C	G	4.96e-05	0.000198375
15	63915992	.	T	G	8.27e-06	3.30793e-05
15	63916002	.	C	T	2.48e-05	9.91938e-05
15	63916009	.	G	A	8.27e-06	3.30793e-05
15	63916014	.	C	G	8.27e-06	3.30793e-05
15	63916019	.	G	A	9.1e-05	0.000363917
15	63916026	.	T	A	8.27e-06	3.30793e-05
15	63916029	.	A	G	8.27e-06	3.30793e-05
15	63916031	.	C	G	3.31e-05	0.000132389
15	63916036	.	A	C	8.27e-06	3.30793e-05
15	63916045	.	A	C	8.27e-06	3.30793e-05
15	63916049	.	G	T	8.27e-06	3.30793e-05
15	63916053	.	C	T	8.27e-06	3.30793e-05
15	63916054	.	G	A	1.66e-05	6.63972e-05
15	63916078	.	C	T	8.28e-06	3.31193e-05
15	63916079	.	A	G	8.28e-06	3.31193e-05
15	63916080	.	C	A	8.28e-06	3.31193e-05
15	63916372	.	T	C	8.28e-06	3.31193e-05
15	63916386	.	A	C	8.28e-06	3.31193e-05
15	63916398	.	T	C	8.28e-06	3.31193e-05
15	63916413	.	G	T	1.66e-05	6.63972e-05
15	63916424	.	T	C	8.28e-06	3.31193e-05
15	63916429	.	C	T	2.48e-05	9.91938e-05
15	63916430	.	G	A	2.48e-05	9.91938e-05
15	63916436	.	T	C	8.28e-06	3.31193e-05
15	63916445	.	T	C	1.66e-05	6.63972e-05
15	63916446	.	G	A	1.66e-05	6.63972e-05
15	63916454	.	T	C	8.28e-06	3.31193e-05
15	63916460	.	C	T	8.28e-06	3.31193e-05
15	63916464	.	C	G	8.28e-06	3.31193e-05
15	63916465	.	A	G	2.48e-05	9.91938e-05
15	63916468	.	G	A	8.28e-06	3.31193e-05
15	63916471	.	C	T	8.27e-06	3.30793e-05
15	63916490	.	T	C	1.66e-05	6.63972e-05
15	63916507	.	T	C	8.27e-06	3.30793e-05
15	63916509	.	A	G	8.27e-06	3.30793e-05
15	63916530	.	T	C	1.66e-05	6.63972e-05
15	63918217	.	G	A	8.26e-06	3.30393e-05
15	63918248	.	A	G	8.27e-06	3.30793e-05
15	63918254	.	C	A	1.65e-05	6.59973e-05
15	63918259	rs190991795	C	T	8.27e-06	3.30793e-05
15	63918266	.	C	T	1.65e-05	6.59973e-05
15	63918267	.	G	A	5.79e-05	0.000231566
15	63918271	.	C	T	8.27e-05	0.000330732
15	63918272	.	G	A	5.79e-05	0.000231566
15	63918279	rs2228516	T	C	0.00303	0.0120285
15	63918283	.	G	T	1.65e-05	6.59973e-05
15	63918290	.	C	T	2.48e-05	9.91938e-05
15	63918292	.	C	G	6.62e-05	0.000264756
15	63918295	.	C	T	8.27e-06	3.30793e-05
15	63918296	.	G	A	8.27e-06	3.30793e-05
15	63918297	.	C	T	1.65e-05	6.59973e-05
15	63918306	.	G	T	1.65e-05	6.59973e-05
15	63918307	rs1140422	G	C	0.134	0.383379
15	63918308	.	G	A	3.31e-05	0.000132389
15	63918313	.	C	T	8.27e-06	3.30793e-05
15	63918315	.	C	G	8.27e-06	3.30793e-05
15	63918318	.	T	C	8.27e-06	3.30793e-05
15	63918319	.	G	A	1.65e-05	6.59973e-05
15	63918323	.	G	A	8.27e-06	3.30793e-05
15	63918326	.	A	C	8.27e-06	3.30793e-05
15	63918337	.	C	G	1.65e-05	6.59973e-05
15	63918347	.	G	A	8.27e-06	3.30793e-05
15	63918350	.	A	G	8.27e-06	3.30793e-05
15	63918357	.	T	C	8.27e-06	3.30793e-05
15	63920877	.	T	C	8.27e-06	3.30793e-05
15	63920880	.	T	G	1.65e-05	6.59973e-05
15	63920892	.	G	C	8.27e-06	3.30793e-05
15	63920894	.	C	T	1.65e-05	6.59973e-05
15	63920904	.	T	C	8.27e-06	3.30793e-05
15	63920912	.	C	T	3.31e-05	0.000132389
15	63920927	.	G	A	8.27e-06	3.30793e-05
15	63920932	.	G	A	8.28e-06	3.31193e-05
15	63920934	rs183761136	C	T	0.000149	0.000595778
15	63920939	.	T	C	1.66e-05	6.63972e-05
15	63920944	.	C	T	8.28e-06	3.31193e-05
15	63920945	.	G	A	4.97e-05	0.000198775
15	63920955	.	C	T	8.28e-06	3.31193e-05
15	63920957	.	C	T	1.66e-05	6.63972e-05
15	63920973	.	C	T	8.28e-06	3.31193e-05
15	63920990	.	C	T	8.28e-06	3.31193e-05
15	63920999	.	T	C	8.28e-06	3.31193e-05
15	63921012	.	G	A	1.66e-05	6.63972e-05
15	63921014	.	G	C	3.31e-05	0.000132389
15	63921018	.	G	C	0.0011	0.00438792
15	63922660	.	T	C	8.28e-06	3.31193e-05
15	63922662	.	T	C	1.66e-05	6.63972e-05
15	63922678	.	T	C	8.28e-06	3.31193e-05
15	63922682	.	T	C	8.28e-06	3.31193e-05
15	63922684	.	C	G	8.28e-06	3.31193e-05
15	63922689	.	G	T	8.28e-06	3.31193e-05
15	63922697	.	C	T	8.27e-06	3.30793e-05
15	63922698	.	A	G	8.27e-06	3.30793e-05
15	63922709	.	A	C	8.27e-06	3.30793e-05
15	63922719	.	A	G	8.27e-06	3.30793e-05
15	63922725	.	G	A	8.27e-06	3.30793e-05
15	63922731	.	A	G	4.14e-05	0.000165583
15	63922738	.	A	C	0.00118	0.0047061
15	63922742	.	C	T	4.14e-05	0.000165583
15	63922752	rs10851731	T	A	0.748	0.5408
15	63922753	.	A	G	8.27e-06	3.30793e-05
15	63922762	.	C	T	8.27e-06	3.30793e-05
15	63922766	.	C	A	8.27e-06	3.30793e-05
15	63922767	.	C	G	8.27e-06	3.30793e-05
15	63922768	.	A	G	8.27e-06	3.30793e-05
15	63922769	.	G	C	8.27e-06	3.30793e-05
15	63922776	.	G	C	8.27e-06	3.30793e-05
15	63922777	rs146258344	A	G	8.27e-06	3.30793e-05
15	63922788	.	T	C	8.27e-06	3.30793e-05
15	63922793	.	T	G	8.27e-06	3.30793e-05
15	63922798	.	T	C	7.45e-05	0.000297945
15	63922801	.	C	T	8.27e-06	3.30793e-05
15	63922802	.	G	A	8.27e-06	3.30793e-05
15	63922807	.	C	T	1.66e-05	6.63972e-05
15	63922808	.	G	A	5.79e-05	0.000231566
15	63922829	.	G	A	3.31e-05	0.000132389
15	63922839	.	A	T	1.66e-05	6.63972e-05
15	63924926	.	C	T	4.29e-05	0.000171582
15	63924933	.	A	G	1.71e-05	6.83971e-05
15	63924985	.	C	G	8.53e-06	3.41193e-05
15	63925001	.	C	T	3.5e-05	0.000139988
15	63925002	.	G	A	1.75e-05	6.99969e-05
15	63926054	.	G	A	0.000207	0.000827572
15	63926065	.	A	G	8.27e-06	3.30793e-05
15	63926085	.	G	A	8.27e-06	3.30793e-05
15	63926138	.	A	G	8.27e-06	3.30793e-05
15	63926161	.	A	G	5.79e-05	0.000231566
15	63926168	.	A	G	8.27e-06	3.30793e-05
15	63926169	.	C	T	8.27e-06	3.30793e-05
15	63926940	.	T	A	8.28e-06	3.31193e-05
15	63926946	rs185616997	A	G	2.48e-05	9.91938e-05
15	63926947	.	T	A	8.28e-06	3.31193e-05
15	63926957	.	G	A	8.28e-06	3.31193e-05
15	63926959	.	A	G	8.28e-06	3.31193e-05
15	63926967	.	T	G	1.66e-05	6.63972e-05
15	63926971	.	T	C	8.28e-06	3.31193e-05
15	63926987	.	G	A	8.28e-06	3.31193e-05
15	63926992	.	A	G	8.28e-06	3.31193e-05
15	63927001	.	A	T	4.97e-05	0.000198775
15	63927007	.	A	T	0.000141	0.000563801
15	63927008	.	C	T	1.66e-05	6.63972e-05
15	63927024	.	T	G	8.28e-06	3.31193e-05
15	63927057	.	C	T	8.28e-06	3.31193e-05
15	63927063	.	C	T	8.28e-06	3.31193e-05
15	63927067	.	G	A	8.28e-06	3.31193e-05
15	63927080	.	C	G	8.28e-06	3.31193e-05
15	63927082	.	A	G	8.28e-06	3.31193e-05
15	63927085	.	C	A	1.66e-05	6.63972e-05
15	63928156	.	T	C	8.27e-06	3.30793e-05
15	63928163	.	C	T	8.27e-06	3.30793e-05
15	63928169	.	T	C	8.27e-06	3.30793e-05
15	63928172	.	T	C	8.27e-06	3.30793e-05
15	63928183	.	A	G	0.000438	0.00175008
15	63928186	.	C	T	8.27e-06	3.30793e-05
15	63928190	.	G	A	1.65e-05	6.59973e-05
15	63928203	.	C	T	8.27e-06	3.30793e-05
15	63928204	.	G	T	1.65e-05	6.59973e-05
15	63928205	.	C	A	8.27e-06	3.30793e-05
15	63928211	.	C	T	8.26e-06	3.30393e-05
15	63928213	.	T	C	8.26e-06	3.30393e-05
15	63928217	.	G	A	2.48e-05	9.91938e-05
15	63928221	.	T	G	8.26e-06	3.30393e-05
15	63928272	.	C	T	8.27e-06	3.30793e-05
15	63928291	.	T	C	2.48e-05	9.91938e-05
15	63928292	.	A	G	1.65e-05	6.59973e-05
15	63928322	.	C	G	1.65e-05	6.59973e-05
15	63928325	.	C	A	8.27e-06	3.30793e-05
15	63928329	.	G	A	8.27e-06	3.30793e-05
15	63928330	.	T	C	8.27e-06	3.30793e-05
15	63929768	.	A	G	1.75e-05	6.99969e-05
15	63929772	.	C	T	1.77e-05	7.07969e-05
15	63929790	.	A	G	9.18e-06	3.67192e-05
15	63929794	.	C	T	9.29e-06	3.71591e-05
15	63929802	.	T	C	9.73e-06	3.89191e-05
15	63929807	.	C	A	9.97e-06	3.9879e-05
15	63929810	.	G	C	2.04e-05	8.15958e-05
15	63929820	.	G	C	1.11e-05	4.43988e-05
15	63929840	.	G	A	0.000478	0.00190972
15	63930622	.	T	C	8.27e-06	3.30793e-05
15	63930633	.	G	A	1.65e-05	6.59973e-05
15	63930634	.	A	G	8.27e-06	3.30793e-05
15	63930638	.	G	A	8.27e-06	3.30793e-05
15	63930651	.	T	C	1.65e-05	6.59973e-05
15	63930671	.	G	A	2.48e-05	9.91938e-05
15	63930672	.	C	A	8.27e-06	3.30793e-05
15	63930673	.	C	T	8.27e-06	3.30793e-05
15	63930679	.	T	C	8.27e-06	3.30793e-05
15	63930680	.	C	T	8.27e-06	3.30793e-05
15	63930687	.	T	C	8.27e-06	3.30793e-05
15	63930706	.	G	C	8.27e-06	3.30793e-05
15	63930708	.	C	T	1.65e-05	6.59973e-05
15	63930715	.	T	A	8.27e-06	3.30793e-05
15	63930718	.	A	G	8.27e-06	3.30793e-05
15	63930719	.	C	A	8.27e-06	3.30793e-05
15	63930727	.	G	A	8.27e-06	3.30793e-05
15	63930925	.	T	C	8.28e-06	3.31193e-05
15	63930932	.	G	C	8.28e-06	3.31193e-05
15	63930937	.	A	C	8.28e-06	3.31193e-05
15	63930941	.	T	G	8.28e-06	3.31193e-05
15	63930951	.	T	A	8.28e-06	3.31193e-05
15	63930954	.	C	T	8.28e-06	3.31193e-05
15	63930960	.	T	C	8.28e-06	3.31193e-05
15	63930978	.	G	A	1.66e-05	6.63972e-05
15	63932360	.	T	C	5.79e-05	0.000231566
15	63932362	.	C	A	8.28e-06	3.31193e-05
15	63932366	.	T	C	8.28e-06	3.31193e-05
15	63932369	.	A	G	8.28e-06	3.31193e-05
15	63932370	.	T	A	8.28e-06	3.31193e-05
15	63932372	.	C	T	8.28e-06	3.31193e-05
15	63932377	.	G	A	8.28e-06	3.31193e-05
15	63932390	.	A	G	3.31e-05	0.000132389
15	63932392	.	C	G	3.31e-05	0.000132389
15	63932398	.	C	T	2.48e-05	9.91938e-05
15	63932406	.	G	T	8.28e-06	3.31193e-05
15	63932411	.	T	C	2.48e-05	9.91938e-05
15	63932414	.	A	T	8.28e-06	3.31193e-05
15	63932427	.	T	A	8.27e-06	3.30793e-05
15	63932429	.	G	A	8.27e-06	3.30793e-05
15	63932441	.	G	A	4.14e-05	0.000165583
15	63932458	.	T	C	1.65e-05	6.59973e-05
15	63932465	.	A	G	8.27e-06	3.30793e-05
15	63932486	.	A	G	2.48e-05	9.91938e-05
15	63932492	.	A	G	8.27e-06	3.30793e-05
15	63932499	.	G	A	8.27e-06	3.30793e-05
15	63932507	.	G	A	9.09e-05	0.000363517
15	63932511	.	G	C	8.26e-06	3.30393e-05
15	63932513	rs2228517	G	C	0.43	0.619956
15	63932515	.	G	A	8.26e-06	3.30393e-05
15	63932534	.	T	C	8.26e-06	3.30393e-05
15	63932552	.	C	A	8.26e-06	3.30393e-05
15	63932557	.	G	A	8.26e-06	3.30393e-05
15	63932560	.	G	T	8.26e-06	3.30393e-05
15	63932562	.	T	A	1.65e-05	6.59973e-05
15	63932564	.	C	T	8.26e-06	3.30393e-05
15	63932567	.	A	T	8.26e-06	3.30393e-05
15	63932597	.	T	C	2.48e-05	9.91938e-05
15	63932604	.	T	C	8.27e-06	3.30793e-05
15	63932609	.	G	A	1.65e-05	6.59973e-05
15	63932612	.	A	G	8.27e-06	3.30793e-05
15	63932614	.	G	A	4.13e-05	0.000165183
15	63932617	.	C	T	3.31e-05	0.000132389
15	63932624	.	G	A	8.27e-06	3.30793e-05
15	63932638	.	C	T	1.66e-05	6.63972e-05
15	63932640	.	T	G	8.27e-06	3.30793e-05
15	63932647	.	A	G	8.28e-06	3.31193e-05
15	63933678	.	G	A	1.66e-05	6.63972e-05
15	63933701	.	T	C	8.28e-06	3.31193e-05
15	63933705	.	G	C	1.66e-05	6.63972e-05
15	63933708	.	C	T	8.28e-06	3.31193e-05
15	63933709	.	C	T	8.28e-06	3.31193e-05
15	63933711	.	C	T	1.66e-05	6.63972e-05
15	63933720	.	T	C	3.31e-05	0.000132389
15	63933728	.	T	C	8.28e-06	3.31193e-05
15	63933744	.	C	T	8.28e-06	3.31193e-05
15	63933753	.	A	G	8.28e-06	3.31193e-05
15	63933755	.	C	A	3.31e-05	0.000132389
15	63933762	.	C	G	9.11e-05	0.000364317
15	63933764	.	G	C	1.66e-05	6.63972e-05
15	63933770	.	A	G	3.31e-05	0.000132389
15	63933771	.	T	C	8.28e-06	3.31193e-05
15	63933772	.	G	A	8.28e-06	3.31193e-05
15	63933794	.	C	T	1.66e-05	6.63972e-05
15	63933799	.	T	C	2.5e-05	9.99938e-05
15	63933805	.	G	T	8.37e-06	3.34793e-05
15	63933813	.	T	C	8.43e-06	3.37193e-05
15	63933817	.	G	A	8.47e-06	3.38793e-05
15	63933826	.	T	G	8.7e-06	3.47992e-05
15	63933831	.	G	A	8.84e-06	3.53592e-05
15	63935171	.	G	A	2.48e-05	9.91938e-05
15	63935189	.	T	C	8.28e-06	3.31193e-05
15	63935201	rs181950698	T	C	2.48e-05	9.91938e-05
15	63935215	.	T	G	8.28e-06	3.31193e-05
15	63935224	.	A	G	1.66e-05	6.63972e-05
15	63935238	.	G	C	8.28e-06	3.31193e-05
15	63935239	.	T	A	4.14e-05	0.000165583
15	63935245	.	A	G	8.28e-06	3.31193e-05
15	63935248	.	C	G	8.28e-06	3.31193e-05
15	63935252	.	G	A	1.66e-05	6.63972e-05
15	63935624	.	G	C	8.28e-06	3.31193e-05
15	63935631	.	C	T	8.27e-06	3.30793e-05
15	63935650	.	G	C	8.27e-06	3.30793e-05
15	63935651	.	G	C	8.27e-06	3.30793e-05
15	63935653	.	C	A	8.27e-06	3.30793e-05
15	63935662	.	C	A	8.27e-06	3.30793e-05
15	63935682	.	C	T	2.48e-05	9.91938e-05
15	63935683	.	G	A	3.31e-05	0.000132389
15	63935687	.	A	C	2.48e-05	9.91938e-05
15	63935695	.	T	C	1.66e-05	6.63972e-05
15	63935696	.	G	A	8.28e-06	3.31193e-05
15	63935703	.	C	T	0.00165	0.00657283
15	63935704	.	G	A	8.28e-06	3.31193e-05
15	63935712	.	T	A	8.28e-06	3.31193e-05
15	63935714	.	A	T	1.66e-05	6.63972e-05
15	63935728	.	C	T	1.66e-05	6.63972e-05
15	63935740	.	T	C	8.29e-06	3.31593e-05
15	63935749	.	C	T	8.31e-06	3.32393e-05
15	63937187	.	T	C	8.27e-06	3.30793e-05
15	63937197	.	A	G	8.27e-06	3.30793e-05
15	63937199	.	T	G	8.27e-06	3.30793e-05
15	63937204	.	T	A	8.27e-06	3.30793e-05
15	63937205	.	C	T	2.48e-05	9.91938e-05
15	63937206	.	C	A	1.66e-05	6.63972e-05
15	63937210	.	T	A	8.27e-06	3.30793e-05
15	63937218	rs61740231	T	C	2.48e-05	9.91938e-05
15	63937228	.	C	T	8.27e-06	3.30793e-05
15	63937235	.	C	T	3.31e-05	0.000132389
15	63937237	.	T	C	4.96e-05	0.000198375
15	63937247	.	T	G	1.65e-05	6.59973e-05
15	63937250	.	T	C	1.65e-05	6.59973e-05
15	63937263	.	G	A	8.27e-06	3.30793e-05
15	63937265	.	G	A	2.48e-05	9.91938e-05
15	63937294	.	C	T	8.28e-06	3.31193e-05
15	63937296	.	A	G	8.28e-05	0.000331131
15	63937682	.	G	A	8.27e-06	3.30793e-05
15	63937688	.	A	G	2.48e-05	9.91938e-05
15	63937689	.	T	C	8.27e-06	3.30793e-05
15	63937696	.	C	T	8.27e-06	3.30793e-05
15	63937709	.	C	T	1.65e-05	6.59973e-05
15	63937711	.	T	C	5.79e-05	0.000231566
15	63937724	rs143508709	C	T	0.00151	0.00601724
15	63937725	.	G	A	1.65e-05	6.59973e-05
15	63937737	.	T	C	8.27e-06	3.30793e-05
15	63937739	.	C	T	5.79e-05	0.000231566
15	63937744	.	T	C	4.96e-05	0.000198375
15	63937764	.	G	A	8.27e-06	3.30793e-05
15	63937771	rs12148246	T	C	4.96e-05	0.000198375
15	63937773	.	G	C	8.27e-06	3.30793e-05
15	63937778	.	C	G	8.27e-06	3.30793e-05
15	63937787	.	C	G	8.27e-06	3.30793e-05
15	63937789	.	C	T	4.96e-05	0.000198375
15	63937790	.	G	A	5.79e-05	0.000231566
15	63937796	.	G	T	4.14e-05	0.000165583
15	63937817	.	T	C	2.48e-05	9.91938e-05
15	63937818	.	C	A	8.28e-06	3.31193e-05
15	63937822	.	T	C	3.31e-05	0.000132389
15	63937831	.	T	C	1.66e-05	6.63972e-05
15	63937835	.	A	G	0.000108	0.000431883
15	63937845	.	G	A	1.66e-05	6.63972e-05
15	63940280	.	A	C	1.73e-05	6.9197e-05
15	63940288	.	C	T	8.52e-06	3.40793e-05
15	63940290	.	A	G	8.49e-06	3.39593e-05
15	63940291	.	T	C	8.48e-06	3.39193e-05
15	63940295	.	T	C	6.75e-05	0.000269954
15	63940325	.	T	C	6.65e-05	0.000265956
15	63940334	.	T	A	8.3e-06	3.31993e-05
15	63940338	.	T	C	8.3e-06	3.31993e-05
15	63940351	.	C	G	2.49e-05	9.95938e-05
15	63940358	.	T	C	3.31e-05	0.000132389
15	63940360	rs115732707	G	A	0.00137	0.00546126
15	63940362	.	C	G	8.28e-06	3.31193e-05
15	63940379	.	T	C	8.28e-06	3.31193e-05
15	63940386	.	C	G	1.66e-05	6.63972e-05
15	63941932	.	C	T	1.65e-05	6.59973e-05
15	63941933	.	G	C	8.27e-06	3.30793e-05
15	63941935	.	T	C	9.92e-05	0.000396702
15	63941948	rs61738787	A	G	0.00391	0.0154878
15	63941956	.	C	T	0.000108	0.000431883
15	63941957	.	G	A	8.27e-06	3.30793e-05
15	63941958	.	G	A	8.27e-06	3.30793e-05
15	63941963	.	T	C	8.27e-06	3.30793e-05
15	63941986	.	A	G	8.27e-06	3.30793e-05
15	63941988	.	C	G	4.96e-05	0.000198375
15	63941990	.	G	C	8.27e-06	3.30793e-05
15	63941996	.	G	C	3.31e-05	0.000132389
15	63942000	.	T	G	2.48e-05	9.91938e-05
15	63942048	.	G	T	1.66e-05	6.63972e-05
15	63942058	.	G	A	0.000141	0.000563801
15	63942061	.	C	T	8.28e-06	3.31193e-05
15	63942065	.	C	T	8.28e-06	3.31193e-05
15	63942076	.	G	T	8.28e-06	3.31193e-05
15	63942077	.	C	T	1.66e-05	6.63972e-05
15	63942081	.	G	A	8.28e-06	3.31193e-05
15	63942082	.	G	A	5.79e-05	0.000231566
15	63942084	rs188453018	A	G	8.28e-06	3.31193e-05
15	63942093	.	A	G	8.28e-06	3.31193e-05
15	63942102	.	A	C	4.14e-05	0.000165583
15	63943449	.	T	C	1.66e-05	6.63972e-05
15	63943461	.	G	C	8.28e-06	3.31193e-05
15	63943475	.	A	G	8.28e-06	3.31193e-05
15	63943476	.	T	C	4.97e-05	0.000198775
15	63943477	.	C	G	8.28e-06	3.31193e-05
15	63943488	.	C	T	1.66e-05	6.63972e-05
15	63943493	.	G	C	8.28e-06	3.31193e-05
15	63943512	.	T	C	8.28e-06	3.31193e-05
15	63943516	.	C	G	8.28e-06	3.31193e-05
15	63943523	.	A	G	8.28e-06	3.31193e-05
15	63943536	.	T	C	8.28e-06	3.31193e-05
15	63943540	.	A	T	4.14e-05	0.000165583
15	63943546	.	G	T	3.31e-05	0.000132389
15	63943558	.	G	A	8.28e-06	3.31193e-05
15	63943566	.	C	G	8.28e-06	3.31193e-05
15	63943571	.	T	A	1.66e-05	6.63972e-05
15	63943575	.	C	T	1.66e-05	6.63972e-05
15	63944614	.	A	G	8.27e-06	3.30793e-05
15	63944615	.	T	A	1.65e-05	6.59973e-05
15	63944630	.	G	T	2.48e-05	9.91938e-05
15	63944642	.	T	A	8.27e-06	3.30793e-05
15	63944648	.	T	C	2.48e-05	9.91938e-05
15	63944655	.	T	C	8.27e-06	3.30793e-05
15	63944660	.	A	G	8.27e-06	3.30793e-05
15	63944669	.	T	A	8.28e-06	3.31193e-05
15	63944670	.	A	T	8.28e-06	3.31193e-05
15	63944672	.	G	A	1.66e-05	6.63972e-05
15	63944674	.	G	A	4.14e-05	0.000165583
15	63944694	.	C	T	8.28e-06	3.31193e-05
15	63944716	.	T	C	8.28e-06	3.31193e-05
15	63944718	.	T	C	8.28e-06	3.31193e-05
15	63946337	.	A	G	8.27e-06	3.30793e-05
15	63946342	.	G	A	8.27e-06	3.30793e-05
15	63946345	.	A	G	8.27e-06	3.30793e-05
15	63946349	rs149965482	G	A	5.79e-05	0.000231566
15	63946350	.	A	T	8.27e-06	3.30793e-05
15	63946355	.	T	G	1.66e-05	6.63972e-05
15	63946357	.	T	C	1.66e-05	6.63972e-05
15	63946370	.	C	G	1.65e-05	6.59973e-05
15	63946374	.	T	C	8.27e-06	3.30793e-05
15	63946378	.	A	G	8.27e-06	3.30793e-05
15	63946386	.	T	C	8.27e-06	3.30793e-05
15	63946390	.	C	G	0.000124	0.000495846
15	63946399	.	T	C	8.27e-06	3.30793e-05
15	63946406	.	T	C	8.27e-06	3.30793e-05
15	63946422	.	C	A	8.27e-06	3.30793e-05
15	63946423	.	A	C	2.48e-05	9.91938e-05
15	63946425	.	G	C	8.27e-06	3.30793e-05
15	63946430	.	C	T	4.13e-05	0.000165183
15	63946431	.	G	A	5.79e-05	0.000231566
15	63946432	.	C	T	8.27e-06	3.30793e-05
15	63946434	.	C	A	4.13e-05	0.000165183
15	63946435	.	G	A	8.27e-06	3.30793e-05
15	63946453	.	T	C	0.000182	0.000727669
15	63946456	.	C	T	8.26e-06	3.30393e-05
15	63946458	.	G	A	8.26e-06	3.30393e-05
15	63946462	.	C	T	1.65e-05	6.59973e-05
15	63946471	.	C	A	0.00329	0.0130522
15	63946477	.	G	A	8.27e-06	3.30793e-05
15	63946503	.	C	A	1.65e-05	6.59973e-05
15	63946512	.	A	G	1.65e-05	6.59973e-05
15	63946515	.	C	G	1.65e-05	6.59973e-05
15	63946518	.	G	C	1.66e-05	6.63972e-05
15	63946527	.	C	T	8.28e-06	3.31193e-05
15	63946528	.	A	G	8.28e-06	3.31193e-05
15	63947967	.	T	C	4.21e-05	0.000168382
15	63947971	.	T	C	0.000185	0.000739658
15	63947979	.	A	G	8.36e-06	3.34393e-05
15	63947999	.	T	C	8.3e-06	3.31993e-05
15	63948001	.	G	C	3.32e-05	0.000132789
15	63948007	.	C	A	1.66e-05	6.63972e-05
15	63948014	.	G	A	8.28e-06	3.31193e-05
15	63948027	.	A	G	8.28e-06	3.31193e-05
15	63948033	.	T	A	8.28e-06	3.31193e-05
15	63948034	.	T	C	8.28e-06	3.31193e-05
15	63948066	.	A	G	8.28e-06	3.31193e-05
15	63948067	.	T	C	8.28e-06	3.31193e-05
15	63948073	.	G	A	8.28e-06	3.31193e-05
15	63948096	.	C	T	1.66e-05	6.63972e-05
15	63948097	.	G	C	8.28e-06	3.31193e-05
15	63948103	.	T	C	5.8e-05	0.000231966
15	63948114	.	A	G	8.28e-06	3.31193e-05
15	63948120	.	G	A	2.48e-05	9.91938e-05
15	63948121	.	T	C	1.66e-05	6.63972e-05
15	63948125	.	A	T	8.28e-06	3.31193e-05
15	63948137	.	T	C	8.28e-06	3.31193e-05
15	63948140	.	A	C	2.48e-05	9.91938e-05
15	63948283	.	T	C	8.27e-06	3.30793e-05
15	63948288	.	T	C	4.96e-05	0.000198375
15	63948291	.	G	T	8.27e-06	3.30793e-05
15	63948299	.	C	T	8.27e-06	3.30793e-05
15	63948305	.	A	T	8.27e-06	3.30793e-05
15	63948308	.	C	G	8.27e-06	3.30793e-05
15	63948310	.	G	A	8.27e-06	3.30793e-05
15	63948316	.	C	T	1.65e-05	6.59973e-05
15	63948326	.	A	G	8.27e-06	3.30793e-05
15	63948331	.	T	C	8.27e-06	3.30793e-05
15	63948371	.	G	A	8.27e-06	3.30793e-05
15	63948377	.	G	C	8.27e-06	3.30793e-05
15	63948386	rs79549965	G	T	3.31e-05	0.000132389
15	63948387	.	T	G	3.31e-05	0.000132389
15	63948405	.	C	T	8.27e-06	3.30793e-05
15	63948409	.	G	C	8.27e-06	3.30793e-05
15	63948414	.	C	T	3.31e-05	0.000132389
15	63948419	.	T	C	3.31e-05	0.000132389
15	63948423	.	G	A	8.27e-06	3.30793e-05
15	63948428	.	A	T	0.000132	0.000527826
15	63948443	.	G	T	8.27e-06	3.30793e-05
15	63948447	.	G	T	2.48e-05	9.91938e-05
15	63948452	.	G	A	8.27e-06	3.30793e-05
15	63948469	.	C	A	8.27e-06	3.30793e-05
15	63948475	.	C	T	0.000132	0.000527826
15	63948489	.	C	T	8.27e-06	3.30793e-05
15	63948498	.	G	A	1.65e-05	6.59973e-05
15	63948501	.	C	T	0.000347	0.0013868
15	63948520	.	G	C	3.31e-05	0.000132389
15	63948538	.	C	G	8.27e-06	3.30793e-05
15	63948548	.	A	G	8.28e-06	3.31193e-05
15	63948549	.	C	T	8.28e-06	3.31193e-05
15	63948560	.	G	A	8.28e-06	3.31193e-05
15	63948561	.	C	A	0.000124	0.000495846
15	63950750	.	A	G	8.27e-06	3.30793e-05
15	63950751	.	G	C	3.31e-05	0.000132389
15	63950753	.	G	C	8.27e-06	3.30793e-05
15	63950758	.	G	C	8.27e-06	3.30793e-05
15	63950760	.	C	G	4.14e-05	0.000165583
15	63950763	.	C	T	3.31e-05	0.000132389
15	63950764	.	G	A	8.27e-06	3.30793e-05
15	63950767	.	C	T	1.65e-05	6.59973e-05
15	63950772	.	G	T	8.27e-06	3.30793e-05
15	63950781	.	T	G	8.27e-06	3.30793e-05
15	63950808	.	A	G	8.27e-06	3.30793e-05
15	63950825	.	C	A	8.27e-06	3.30793e-05
15	63950832	.	A	G	8.27e-06	3.30793e-05
15	63950833	.	C	T	1.66e-05	6.63972e-05
15	63950834	.	G	A	2.48e-05	9.91938e-05
15	63950835	.	G	C	8.27e-06	3.30793e-05
15	63950839	.	T	G	8.27e-06	3.30793e-05
15	63950841	rs144537688	A	C	0.00137	0.00546126
15	63950845	.	T	C	8.27e-06	3.30793e-05
15	63950847	.	T	C	1.66e-05	6.63972e-05
15	63950849	rs80032429	C	A	0.0032	0.012698
15	63950850	.	T	C	1.66e-05	6.63972e-05
15	63950870	.	C	T	8.28e-06	3.31193e-05
15	63950874	.	C	T	8.28e-06	3.31193e-05
15	63950881	.	C	T	8.28e-06	3.31193e-05
15	63950887	rs2228513	G	A	0.04	0.144753
15	63950891	.	A	G	8.28e-06	3.31193e-05
15	63950903	.	C	T	0.00019	0.000759639
15	63950904	.	G	A	6.62e-05	0.000264756
15	63950917	.	C	T	8.28e-06	3.31193e-05
15	63951942	.	C	T	8.28e-06	3.31193e-05
15	63951961	.	C	T	8.27e-06	3.30793e-05
15	63951967	.	G	A	2.48e-05	9.91938e-05
15	63951999	.	T	C	8.27e-06	3.30793e-05
15	63952017	.	C	A	8.27e-06	3.30793e-05
15	63952032	.	T	A	3.31e-05	0.000132389
15	63952034	.	C	T	0.000149	0.000595778
15	63952039	.	C	T	2.48e-05	9.91938e-05
15	63952040	.	G	A	3.31e-05	0.000132389
15	63952042	.	C	T	8.28e-06	3.31193e-05
15	63952059	.	C	T	3.31e-05	0.000132389
15	63952060	.	G	A	8.28e-06	3.31193e-05
15	63952065	.	A	G	3.31e-05	0.000132389
15	63952086	.	T	C	2.48e-05	9.91938e-05
15	63952094	.	T	C	8.28e-06	3.31193e-05
15	63952096	.	A	G	8.28e-06	3.31193e-05
15	63952104	.	A	G	8.28e-06	3.31193e-05
15	63952125	.	G	A	8.28e-06	3.31193e-05
15	63952131	.	G	A	8.28e-06	3.31193e-05
15	63952133	.	C	G	8.28e-06	3.31193e-05
15	63953167	.	A	T	8.28e-06	3.31193e-05
15	63953179	rs193258409	C	T	0.000149	0.000595778
15	63953185	.	G	A	8.28e-06	3.31193e-05
15	63953191	.	C	T	8.28e-06	3.31193e-05
15	63953197	.	A	G	8.28e-06	3.31193e-05
15	63953217	.	C	T	8.28e-06	3.31193e-05
15	63953224	.	C	T	1.66e-05	6.63972e-05
15	63953962	.	T	C	8.27e-06	3.30793e-05
15	63953968	.	A	C	8.27e-06	3.30793e-05
15	63953969	.	C	G	8.27e-06	3.30793e-05
15	63953972	.	A	C	8.27e-06	3.30793e-05
15	63953978	rs80201845	G	A	0.000281	0.00112321
15	63953981	.	C	T	8.27e-06	3.30793e-05
15	63953999	.	C	T	8.27e-06	3.30793e-05
15	63954005	.	G	A	2.48e-05	9.91938e-05
15	63954009	.	G	A	1.65e-05	6.59973e-05
15	63954020	.	C	T	3.31e-05	0.000132389
15	63954022	.	G	A	1.65e-05	6.59973e-05
15	63954025	.	A	G	8.26e-06	3.30393e-05
15	63954029	rs2228511	C	T	0.746	0.542511
15	63954033	.	T	A	8.26e-06	3.30393e-05
15	63954036	.	C	G	8.26e-06	3.30393e-05
15	63954053	.	G	A	6.61e-05	0.000264356
15	63954060	.	C	G	8.26e-06	3.30393e-05
15	63954069	.	A	G	8.26e-06	3.30393e-05
15	63954073	.	A	G	8.26e-06	3.30393e-05
15	63954081	.	T	C	8.26e-06	3.30393e-05
15	63954111	.	C	A	8.26e-06	3.30393e-05
15	63954112	.	G	A	3.3e-05	0.000131989
15	63954114	.	C	T	1.65e-05	6.59973e-05
15	63954123	.	G	C	8.26e-06	3.30393e-05
15	63954140	.	G	A	6.61e-05	0.000264356
15	63954143	.	C	T	8.26e-06	3.30393e-05
15	63954146	.	A	G	0.000149	0.000595778
15	63954150	.	A	C	8.26e-06	3.30393e-05
15	63954154	.	T	C	8.26e-06	3.30393e-05
15	63954157	.	C	T	1.65e-05	6.59973e-05
15	63954158	rs2229748	G	A	0.000413	0.0016503
15	63954161	.	G	A	8.26e-06	3.30393e-05
15	63954162	.	C	T	1.65e-05	6.59973e-05
15	63954173	.	C	A	8.26e-06	3.30393e-05
15	63954183	.	A	G	8.26e-06	3.30393e-05
15	63954185	.	C	T	8.26e-06	3.30393e-05
15	63954209	.	C	T	8.27e-06	3.30793e-05
15	63954214	.	A	C	1.65e-05	6.59973e-05
15	63954219	.	T	C	8.27e-06	3.30793e-05
15	63954222	.	T	G	8.27e-06	3.30793e-05
15	63955212	.	T	C	8.26e-06	3.30393e-05
15	63955220	.	C	T	8.26e-06	3.30393e-05
15	63955223	.	A	C	8.26e-06	3.30393e-05
15	63955227	.	T	C	8.26e-06	3.30393e-05
15	63955232	.	T	C	3.3e-05	0.000131989
15	63955240	.	G	A	8.26e-06	3.30393e-05
15	63955243	.	C	G	8.26e-06	3.30393e-05
15	63955260	.	T	A	8.26e-06	3.30393e-05
15	63955269	.	T	C	2.48e-05	9.91938e-05
15	63955270	rs148095131	C	T	0.000256	0.00102334
15	63955271	.	G	A	2.48e-05	9.91938e-05
15	63955297	.	T	A	8.27e-06	3.30793e-05
15	63955324	.	C	T	4.14e-05	0.000165583
15	63955325	.	G	A	2.48e-05	9.91938e-05
15	63955326	.	C	T	8.27e-06	3.30793e-05
15	63955335	.	C	T	2.48e-05	9.91938e-05
15	63955337	.	T	C	8.27e-06	3.30793e-05
15	63955340	.	T	G	8.27e-06	3.30793e-05
15	63955344	.	A	C	8.27e-06	3.30793e-05
15	63955361	.	C	T	2.48e-05	9.91938e-05
15	63955365	.	T	G	8.28e-06	3.31193e-05
15	63955368	.	G	C	1.66e-05	6.63972e-05
15	63955372	.	C	T	8.28e-06	3.31193e-05
15	63955373	.	C	T	8.28e-06	3.31193e-05
15	63955392	.	G	A	8.28e-06	3.31193e-05
15	63955408	.	G	A	4.14e-05	0.000165583
15	63956689	.	C	T	1.66e-05	6.63972e-05
15	63956710	.	T	C	8.27e-06	3.30793e-05
15	63956723	.	C	T	8.27e-06	3.30793e-05
15	63956724	.	C	T	1.66e-05	6.63972e-05
15	63956725	.	G	A	8.27e-06	3.30793e-05
15	63956729	.	A	G	8.27e-06	3.30793e-05
15	63956730	.	G	A	8.27e-06	3.30793e-05
15	63956731	.	C	T	4.97e-05	0.000198775
15	63956732	.	G	A	2.48e-05	9.91938e-05
15	63956741	.	C	A	8.27e-06	3.30793e-05
15	63956753	.	T	C	8.27e-06	3.30793e-05
15	63956768	.	T	C	2.48e-05	9.91938e-05
15	63958114	.	T	G	8.27e-06	3.30793e-05
15	63958131	rs79711865	C	T	0.000141	0.000563801
15	63958135	.	C	T	8.27e-06	3.30793e-05
15	63958150	.	A	G	0.000339	0.00135485
15	63958153	.	A	C	4.14e-05	0.000165583
15	63958172	.	G	A	8.27e-06	3.30793e-05
15	63958189	.	G	A	8.27e-06	3.30793e-05
15	63958197	.	T	C	8.27e-06	3.30793e-05
15	63958203	.	T	C	0.000281	0.00112321
15	63958204	rs35918222	C	T	0.00374	0.0148208
15	63958206	.	C	T	4.13e-05	0.000165183
15	63958207	.	G	A	8.26e-06	3.30393e-05
15	63958209	.	C	G	8.26e-06	3.30393e-05
15	63958222	.	G	A	1.65e-05	6.59973e-05
15	63958223	.	G	A	8.26e-06	3.30393e-05
15	63958225	.	T	C	8.26e-06	3.30393e-05
15	63958227	rs35122568	C	T	0.00151	0.00601724
15	63958229	rs149457868	C	T	0.00134	0.00534207
15	63958232	.	G	A	8.27e-06	3.30793e-05
15	63958237	.	A	G	2.48e-05	9.91938e-05
15	63958239	.	A	G	8.27e-06	3.30793e-05
15	63958242	.	C	G	1.65e-05	6.59973e-05
15	63958243	.	T	C	8.27e-06	3.30793e-05
15	63958244	.	G	A	1.65e-05	6.59973e-05
15	63958245	.	C	T	8.27e-06	3.30793e-05
15	63958250	.	C	T	8.27e-06	3.30793e-05
15	63958256	.	G	A	5.79e-05	0.000231566
15	63958280	.	T	C	8.27e-06	3.30793e-05
15	63958282	.	C	T	8.27e-06	3.30793e-05
15	63958287	.	G	A	8.27e-06	3.30793e-05
15	63958291	.	C	T	2.48e-05	9.91938e-05
15	63958297	.	C	A	8.27e-06	3.30793e-05
15	63958306	.	G	A	2.48e-05	9.91938e-05
15	63958318	.	G	A	8.27e-06	3.30793e-05
15	63958320	.	T	C	8.27e-06	3.30793e-05
15	63958335	.	C	A	1.65e-05	6.59973e-05
15	63958340	.	C	A	8.27e-06	3.30793e-05
15	63958341	.	C	T	8.27e-06	3.30793e-05
15	63958579	.	T	C	8.28e-06	3.31193e-05
15	63958585	.	G	C	8.28e-06	3.31193e-05
15	63958588	.	G	C	5.79e-05	0.000231566
15	63958590	.	G	A	8.28e-06	3.31193e-05
15	63958595	.	C	T	8.28e-06	3.31193e-05
15	63958607	.	C	T	8.28e-06	3.31193e-05
15	63958610	.	G	C	4.97e-05	0.000198775
15	63958634	.	A	C	8.28e-06	3.31193e-05
15	63958637	.	A	G	8.28e-06	3.31193e-05
15	63958642	.	T	C	8.28e-06	3.31193e-05
15	63961732	.	C	T	8.27e-06	3.30793e-05
15	63961733	.	G	A	8.27e-06	3.30793e-05
15	63961743	.	G	A	8.27e-06	3.30793e-05
15	63961750	.	T	G	8.27e-06	3.30793e-05
15	63961755	.	T	A	8.27e-06	3.30793e-05
15	63961771	.	A	G	1.65e-05	6.59973e-05
15	63961799	.	A	C	8.27e-06	3.30793e-05
15	63961804	.	A	T	8.27e-06	3.30793e-05
15	63961817	.	G	A	8.27e-06	3.30793e-05
15	63961818	.	T	C	8.27e-06	3.30793e-05
15	63961821	.	G	C	1.65e-05	6.59973e-05
15	63961825	.	C	T	2.48e-05	9.91938e-05
15	63961826	.	G	A	1.66e-05	6.63972e-05
15	63961833	rs192917180	T	C	0.000157	0.000627754
15	63961850	.	C	T	1.66e-05	6.63972e-05
15	63961851	.	G	A	1.66e-05	6.63972e-05
15	63961867	.	A	G	1.66e-05	6.63972e-05
15	63961879	.	G	A	8.28e-06	3.31193e-05
15	63961885	.	A	C	8.28e-06	3.31193e-05
15	63964709	.	A	T	2.48e-05	9.91938e-05
15	63964721	.	C	T	1.65e-05	6.59973e-05
15	63964723	.	G	A	8.27e-06	3.30793e-05
15	63964725	.	G	T	8.27e-06	3.30793e-05
15	63964730	.	G	A	1.65e-05	6.59973e-05
15	63964734	.	G	A	8.27e-06	3.30793e-05
15	63964742	.	T	C	8.26e-06	3.30393e-05
15	63964748	.	T	C	1.65e-05	6.59973e-05
15	63964770	.	G	A	4.13e-05	0.000165183
15	63964774	.	T	C	8.26e-06	3.30393e-05
15	63964779	.	G	C	4.13e-05	0.000165183
15	63964780	.	T	C	1.65e-05	6.59973e-05
15	63964793	.	G	A	3.3e-05	0.000131989
15	63964802	.	A	T	1.65e-05	6.59973e-05
15	63964811	.	C	T	5.78e-05	0.000231167
15	63964812	.	G	A	8.26e-06	3.30393e-05
15	63964818	.	G	A	8.26e-06	3.30393e-05
15	63964833	.	G	C	1.65e-05	6.59973e-05
15	63964842	.	G	A	8.26e-06	3.30393e-05
15	63964857	.	T	G	8.27e-06	3.30793e-05
15	63964859	.	G	A	8.27e-06	3.30793e-05
15	63964862	.	A	C	8.27e-06	3.30793e-05
15	63964864	.	G	T	8.27e-06	3.30793e-05
15	63964865	.	G	T	8.27e-06	3.30793e-05
15	63964870	.	T	C	6.62e-05	0.000264756
15	63966538	.	T	C	8.28e-06	3.31193e-05
15	63966543	.	T	A	2.48e-05	9.91938e-05
15	63966548	.	A	C	8.28e-06	3.31193e-05
15	63966568	.	C	T	8.28e-06	3.31193e-05
15	63966572	rs145406028	C	T	0.015	0.0577902
15	63966577	.	G	A	8.28e-06	3.31193e-05
15	63966581	rs189782928	A	T	8.28e-06	3.31193e-05
15	63966584	rs147694097	A	G	0.000439	0.00175407
15	63966608	rs142480754	T	C	8.28e-06	3.31193e-05
15	63966610	rs76205041	G	T	0.00113	0.00450725
15	63966611	.	C	T	9.1e-05	0.000363917
15	63966612	.	G	A	8.28e-06	3.31193e-05
15	63966639	.	G	A	2.48e-05	9.91938e-05
15	63966640	.	C	T	3.31e-05	0.000132389
15	63966642	.	C	T	8.27e-06	3.30793e-05
15	63966652	.	G	A	2.48e-05	9.91938e-05
15	63966657	.	C	T	8.27e-06	3.30793e-05
15	63966658	.	G	A	8.27e-06	3.30793e-05
15	63966668	.	T	C	8.26e-06	3.30393e-05
15	63966670	.	G	A	8.26e-06	3.30393e-05
15	63966672	.	T	G	8.26e-06	3.30393e-05
15	63966681	.	T	C	1.65e-05	6.59973e-05
15	63966682	.	G	C	2.48e-05	9.91938e-05
15	63966709	.	G	A	8.27e-06	3.30793e-05
15	63966718	.	C	T	2.48e-05	9.91938e-05
15	63966719	.	G	A	8.27e-06	3.30793e-05
15	63966733	.	C	T	8.27e-06	3.30793e-05
15	63966736	.	G	C	1.65e-05	6.59973e-05
15	63966742	.	T	C	3.31e-05	0.000132389
15	63966745	.	C	A	8.27e-06	3.30793e-05
15	63966759	.	T	G	6.62e-05	0.000264756
15	63966764	.	A	G	8.27e-06	3.30793e-05
15	63966772	.	C	T	0.000199	0.000795604
15	63966790	.	G	C	8.27e-06	3.30793e-05
15	63966791	.	C	T	8.27e-06	3.30793e-05
15	63966794	.	C	T	1.66e-05	6.63972e-05
15	63966811	.	T	C	8.27e-06	3.30793e-05
15	63966841	.	T	C	3.31e-05	0.000132389
15	63966847	.	C	T	8.27e-06	3.30793e-05
15	63966848	.	G	A	4.14e-05	0.000165583
15	63966858	.	T	C	1.66e-05	6.63972e-05
15	63966865	.	G	T	4.14e-05	0.000165583
15	63966880	.	T	C	8.27e-06	3.30793e-05
15	63966896	.	A	G	8.27e-06	3.30793e-05
15	63966897	.	T	G	8.27e-06	3.30793e-05
15	63966912	.	A	G	2.48e-05	9.91938e-05
15	63966915	.	T	C	8.27e-06	3.30793e-05
15	63966917	.	T	C	8.27e-06	3.30793e-05
15	63966920	.	A	G	4.14e-05	0.000165583
15	63966924	.	T	C	8.27e-06	3.30793e-05
15	63966930	rs150346795	C	A	8.27e-06	3.30793e-05
15	63966951	.	T	C	8.27e-06	3.30793e-05
15	63966957	.	G	C	1.66e-05	6.63972e-05
15	63966967	rs138052173	T	C	0.00029	0.00115916
15	63966970	.	G	A	8.27e-06	3.30793e-05
15	63966974	.	T	C	8.27e-05	0.000330732
15	63966976	.	T	C	8.27e-06	3.30793e-05
15	63966982	.	C	A	8.27e-06	3.30793e-05
15	63966992	.	T	C	8.27e-06	3.30793e-05
15	63967022	.	T	C	8.26e-06	3.30393e-05
15	63967024	.	T	C	8.26e-06	3.30393e-05
15	63967035	.	C	T	8.26e-06	3.30393e-05
15	63967037	.	T	G	8.26e-06	3.30393e-05
15	63967043	.	G	A	1.65e-05	6.59973e-05
15	63967052	.	T	A	8.27e-06	3.30793e-05
15	63967073	.	T	C	1.65e-05	6.59973e-05
15	63967077	.	G	A	2.48e-05	9.91938e-05
15	63967078	.	C	T	3.31e-05	0.000132389
15	63967079	.	G	A	8.27e-06	3.30793e-05
15	63967087	.	T	A	8.27e-06	3.30793e-05
15	63967088	.	C	T	8.27e-06	3.30793e-05
15	63967097	.	C	T	1.65e-05	6.59973e-05
15	63967104	.	A	T	1.65e-05	6.59973e-05
15	63967107	.	T	A	8.27e-06	3.30793e-05
15	63967109	.	C	G	8.27e-06	3.30793e-05
15	63967110	.	C	T	1.65e-05	6.59973e-05
15	63967111	.	C	T	2.48e-05	9.91938e-05
15	63967116	.	T	C	8.27e-06	3.30793e-05
15	63967120	.	C	T	8.27e-06	3.30793e-05
15	63967121	.	G	A	0.000207	0.000827572
15	63967127	.	A	G	8.27e-06	3.30793e-05
15	63967131	.	C	T	7.44e-05	0.000297545
15	63967161	.	T	C	8.27e-06	3.30793e-05
15	63967163	.	T	C	2.48e-05	9.91938e-05
15	63967169	.	C	T	1.65e-05	6.59973e-05
15	63967181	.	A	G	8.27e-06	3.30793e-05
15	63967188	.	G	C	3.31e-05	0.000132389
15	63967217	.	A	G	0.000165	0.000659728
15	63967224	rs183658891	A	G	1.65e-05	6.59973e-05
15	63967227	.	C	T	8.27e-06	3.30793e-05
15	63967229	.	T	G	4.96e-05	0.000198375
15	63967230	.	C	T	1.65e-05	6.59973e-05
15	63967231	.	G	A	8.27e-06	3.30793e-05
15	63967232	.	G	T	1.65e-05	6.59973e-05
15	63967236	.	C	T	8.27e-06	3.30793e-05
15	63967238	.	C	T	2.48e-05	9.91938e-05
15	63967239	.	G	A	0.000785	0.00313384
15	63967250	.	C	T	8.27e-06	3.30793e-05
15	63967251	.	G	A	4.13e-05	0.000165183
15	63967259	.	T	C	8.27e-06	3.30793e-05
15	63967264	.	A	G	2.48e-05	9.91938e-05
15	63967267	.	G	C	1.65e-05	6.59973e-05
15	63967270	.	C	T	2.48e-05	9.91938e-05
15	63967271	.	C	T	8.27e-06	3.30793e-05
15	63967274	.	A	T	8.27e-06	3.30793e-05
15	63967276	.	T	G	1.65e-05	6.59973e-05
15	63967280	.	C	T	8.27e-06	3.30793e-05
15	63967308	rs189155802	G	T	0.00104	0.0041492
15	63967315	.	A	C	8.28e-06	3.31193e-05
15	63970058	.	T	C	6.61e-05	0.000264356
15	63970064	.	A	G	8.26e-06	3.30393e-05
15	63970065	.	T	A	8.26e-06	3.30393e-05
15	63970075	.	C	T	8.26e-06	3.30393e-05
15	63970085	.	C	T	4.13e-05	0.000165183
15	63970098	.	T	G	8.25e-05	0.000329932
15	63970102	.	C	G	8.25e-06	3.29993e-05
15	63970116	.	G	A	2.48e-05	9.91938e-05
15	63970117	.	T	A	8.25e-06	3.29993e-05
15	63970120	.	C	A	8.25e-06	3.29993e-05
15	63970124	.	G	A	1.65e-05	6.59973e-05
15	63970127	.	C	T	8.25e-06	3.29993e-05
15	63970139	rs185323517	G	A	8.25e-06	3.29993e-05
15	63970140	.	T	A	8.25e-06	3.29993e-05
15	63970149	.	C	T	8.26e-06	3.30393e-05
15	63970165	.	G	A	8.26e-06	3.30393e-05
15	63970171	.	C	T	1.65e-05	6.59973e-05
15	63970186	.	T	C	8.26e-06	3.30393e-05
15	63970195	rs190913998	G	T	8.26e-06	3.30393e-05
15	63970196	.	C	G	8.26e-06	3.30393e-05
15	63970199	rs183440649	G	A	4.13e-05	0.000165183
15	63970208	.	C	G	8.26e-06	3.30393e-05
15	63970221	.	G	A	1.65e-05	6.59973e-05
15	63970238	.	T	C	3.3e-05	0.000131989
15	63970246	.	C	G	8.26e-06	3.30393e-05
15	63970249	.	C	T	8.26e-06	3.30393e-05
15	63970250	rs114554616	G	A	0.00038	0.00151856
15	63970264	.	T	C	8.27e-06	3.30793e-05
15	63970295	.	C	T	8.27e-06	3.30793e-05
15	63970298	.	C	T	8.27e-06	3.30793e-05
15	63970300	.	C	G	8.27e-06	3.30793e-05
15	63970304	.	T	C	8.27e-06	3.30793e-05
15	63970315	.	T	C	4.96e-05	0.000198375
15	63970323	.	C	T	8.28e-06	3.31193e-05
15	63970324	.	G	C	8.28e-06	3.31193e-05
15	63970326	.	C	T	0.000199	0.000795604
15	63970338	rs112791137	C	T	0.00176	0.00700909
15	63970339	.	G	A	1.66e-05	6.63972e-05
15	63970353	rs139821091	T	C	8.28e-06	3.31193e-05
15	63970374	.	C	G	8.28e-06	3.31193e-05
15	63970387	.	T	C	8.28e-06	3.31193e-05
15	63970388	.	G	T	8.28e-06	3.31193e-05
15	63970389	.	T	C	8.28e-06	3.31193e-05
15	63970402	.	T	C	8.28e-06	3.31193e-05
15	63970413	.	T	C	1.66e-05	6.63972e-05
15	63970420	.	A	C	0.000207	0.000827572
15	63970431	.	C	T	2.48e-05	9.91938e-05
15	63970432	.	G	A	3.31e-05	0.000132389
15	63970439	.	T	A	8.27e-06	3.30793e-05
15	63970440	.	C	T	0.000108	0.000431883
15	63970452	.	C	T	8.27e-06	3.30793e-05
15	63970456	rs2228510	T	C	0.446	0.622033
15	63970459	.	G	A	8.27e-06	3.30793e-05
15	63970465	.	T	C	8.27e-06	3.30793e-05
15	63970470	.	G	A	8.27e-06	3.30793e-05
15	63970504	.	T	C	1.66e-05	6.63972e-05
15	63970529	.	G	C	8.28e-06	3.31193e-05
15	63970538	.	A	G	8.28e-06	3.31193e-05
15	63970539	.	C	T	7.45e-05	0.000297945
15	63970540	.	G	A	2.48e-05	9.91938e-05
15	63970546	.	G	T	8.28e-06	3.31193e-05
15	63970550	.	A	G	6.62e-05	0.000264756
15	63972271	rs191410508	A	G	0.00251	0.00997719
15	63972297	.	A	G	8.28e-06	3.31193e-05
15	63972335	.	C	T	1.66e-05	6.63972e-05
15	63972352	.	T	C	1.66e-05	6.63972e-05
15	63972731	.	G	A	8.28e-06	3.31193e-05
15	63972775	.	G	A	8.28e-06	3.31193e-05
15	63972781	.	C	T	0.000215	0.000859538
15	63972805	.	A	G	0.000108	0.000431883
15	63972814	.	G	T	1.66e-05	6.63972e-05
15	63972816	.	A	G	0.000232	0.000927462
15	63972843	.	G	A	8.27e-06	3.30793e-05
15	63972850	.	G	A	1.66e-05	6.63972e-05
15	63972871	.	G	T	8.27e-06	3.30793e-05
15	63972884	.	G	A	1.65e-05	6.59973e-05
15	63972908	.	T	C	4.14e-05	0.000165583
15	63972912	.	C	T	1.66e-05	6.63972e-05
15	63972913	.	T	C	8.27e-06	3.30793e-05
15	63972920	.	C	T	8.28e-06	3.31193e-05
15	63972921	.	G	A	2.48e-05	9.91938e-05
15	63972934	.	A	G	8.28e-06	3.31193e-05
15	63972952	.	T	C	8.28e-06	3.31193e-05
15	63972964	.	C	T	1.66e-05	6.63972e-05
15	63972966	.	C	A	8.28e-06	3.31193e-05
15	63978573	.	C	T	1.66e-05	6.63972e-05
15	63978575	.	C	T	8.28e-06	3.31193e-05
15	63978588	rs182614197	T	C	0.000844	0.00336888
15	63978594	.	T	G	8.27e-06	3.30793e-05
15	63978597	.	C	T	8.27e-06	3.30793e-05
15	63978609	.	T	C	8.27e-06	3.30793e-05
15	63978624	rs115606097	G	A	0.000513	0.00204937
15	63978639	.	T	C	2.48e-05	9.91938e-05
15	63978642	.	A	C	8.27e-06	3.30793e-05
15	63978643	.	T	C	7.45e-05	0.000297945
15	63978650	.	C	T	8.27e-05	0.000330732
15	63978661	.	T	G	8.27e-06	3.30793e-05
15	63978664	.	G	A	8.27e-06	3.30793e-05
15	63978672	.	C	T	8.27e-06	3.30793e-05
15	63978674	.	G	C	2.48e-05	9.91938e-05
15	63978683	.	A	G	8.27e-06	3.30793e-05
15	63978686	.	C	T	1.66e-05	6.63972e-05
15	63978687	.	T	C	8.27e-06	3.30793e-05
15	63978700	.	A	T	1.66e-05	6.63972e-05
15	63978709	.	T	C	8.28e-06	3.31193e-05
15	63978715	.	T	G	8.28e-06	3.31193e-05
15	63978725	.	C	T	8.28e-06	3.31193e-05
15	63981805	rs181018117	G	T	0.000385	0.00153852
15	63981822	.	T	A	8.31e-06	3.32393e-05
15	63981828	.	G	A	8.31e-06	3.32393e-05
15	63981832	.	G	C	8.3e-06	3.31993e-05
15	63981836	rs186236651	G	A	0.000614	0.00245223
15	63981844	rs189477731	C	A	2.49e-05	9.95938e-05
15	63981846	.	A	T	8.3e-06	3.31993e-05
15	63981856	.	C	G	8.3e-06	3.31993e-05
15	63981858	.	C	A	1.66e-05	6.63972e-05
15	63981872	rs181383179	G	C	9.14e-05	0.000365516
15	63981878	.	G	T	8.31e-06	3.32393e-05
15	63981884	rs74021320	T	C	0.00303	0.0120285
15	63981888	.	C	T	8.33e-06	3.33193e-05
15	63981889	.	G	A	4.17e-05	0.000166783
15	63981895	.	C	T	0.000544	0.00217304
15	63981896	.	A	T	8.39e-06	3.35593e-05
15	63982735	.	A	G	7.45e-05	0.000297945
15	63982743	.	G	A	1.66e-05	6.63972e-05
15	63982744	.	G	C	5.8e-05	0.000231966
15	63982747	.	A	C	1.66e-05	6.63972e-05
15	63982753	.	T	C	8.28e-06	3.31193e-05
15	63982761	.	T	C	1.66e-05	6.63972e-05
15	63982763	.	C	T	0.000373	0.00149061
15	63982787	.	C	T	8.28e-06	3.31193e-05
15	63982800	rs190692083	A	G	6.62e-05	0.000264756
15	63982801	.	T	C	8.28e-06	3.31193e-05
15	63982809	.	A	G	8.28e-06	3.31193e-05
15	63982816	.	C	T	3.31e-05	0.000132389
15	63982838	rs35098067	G	A	0.011	0.0428059
15	63982839	rs183015026	A	T	1.66e-05	6.63972e-05
15	63982846	.	C	A	1.66e-05	6.63972e-05
15	63982850	.	G	T	8.28e-06	3.31193e-05
15	63984606	.	G	A	8.28e-06	3.31193e-05
15	63984696	.	A	C	8.28e-06	3.31193e-05
15	63984702	.	C	G	8.28e-06	3.31193e-05
15	63984704	.	G	A	8.28e-06	3.31193e-05
15	63984717	.	A	T	8.28e-06	3.31193e-05
15	63984728	.	T	C	8.28e-06	3.31193e-05
15	63984739	.	C	T	1.66e-05	6.63972e-05
15	63984740	.	G	A	1.66e-05	6.63972e-05
15	63984768	.	A	G	1.66e-05	6.63972e-05
15	63986182	.	A	G	9e-06	3.59992e-05
15	63986193	.	T	C	1.74e-05	6.9597e-05
15	63986195	.	G	C	8.64e-06	3.45593e-05
15	63986197	.	G	C	1.72e-05	6.8797e-05
15	63986211	.	C	T	8.4e-06	3.35993e-05
15	63986214	.	C	T	8.36e-06	3.34393e-05
15	63986219	.	T	G	8.32e-06	3.32793e-05
15	63986222	.	C	T	2.49e-05	9.95938e-05
15	63986224	rs114159254	G	A	0.000589	0.00235253
15	63986231	.	T	C	1.66e-05	6.63972e-05
15	63986237	.	C	T	8.29e-06	3.31593e-05
15	63986239	.	T	C	1.66e-05	6.63972e-05
15	63986244	.	C	T	1.66e-05	6.63972e-05
15	63986245	.	G	A	9.11e-05	0.000364317
15	63986250	.	A	T	8.28e-06	3.31193e-05
15	63986270	.	G	C	3.31e-05	0.000132389
15	63986277	.	A	G	8.28e-06	3.31193e-05
15	63986299	.	A	G	8.28e-06	3.31193e-05
15	63986310	.	C	T	8.28e-06	3.31193e-05
15	63986320	.	T	C	4.97e-05	0.000198775
15	63986336	.	C	T	8.28e-06	3.31193e-05
15	63986340	.	G	C	8.28e-06	3.31193e-05
15	63986342	.	T	G	2.48e-05	9.91938e-05
15	63986348	.	G	A	8.28e-06	3.31193e-05
15	63986513	.	A	G	8.27e-06	3.30793e-05
15	63986520	.	A	G	8.27e-06	3.30793e-05
15	63986522	.	G	A	1.66e-05	6.63972e-05
15	63986523	.	G	A	8.27e-06	3.30793e-05
15	63986524	.	C	T	8.27e-06	3.30793e-05
15	63986527	.	G	A	8.27e-06	3.30793e-05
15	63986537	.	C	T	2.48e-05	9.91938e-05
15	63986543	.	T	C	1.66e-05	6.63972e-05
15	63986563	.	C	T	2.48e-05	9.91938e-05
15	63986568	.	C	T	8.27e-06	3.30793e-05
15	63986582	.	A	T	0.000124	0.000495846
15	63986585	.	C	T	8.27e-06	3.30793e-05
15	63986590	.	T	C	5.79e-05	0.000231566
15	63986610	.	T	C	8.27e-06	3.30793e-05
15	63986615	.	T	C	1.66e-05	6.63972e-05
15	63986616	.	A	G	8.27e-06	3.30793e-05
15	63986635	.	A	G	8.27e-06	3.30793e-05
15	63986640	.	T	C	8.27e-06	3.30793e-05
15	63986650	.	C	T	1.66e-05	6.63972e-05
15	63986651	.	G	A	4.97e-05	0.000198775
15	63986657	.	C	G	1.66e-05	6.63972e-05
15	63986666	rs147588494	G	A	0.00029	0.00115916
15	63986677	.	A	G	0.000389	0.00155449
15	63986682	.	A	C	8.28e-06	3.31193e-05
15	63986688	.	A	G	2.48e-05	9.91938e-05
15	63986689	.	C	T	1.66e-05	6.63972e-05
15	63986735	.	A	C	8.28e-06	3.31193e-05
15	63986736	.	C	T	2.48e-05	9.91938e-05
15	63986742	.	T	C	8.28e-06	3.31193e-05
15	63986977	.	G	A	7.45e-05	0.000297945
15	63986986	.	G	A	1.66e-05	6.63972e-05
15	63986987	.	T	C	8.28e-06	3.31193e-05
15	63987002	.	C	G	8.28e-06	3.31193e-05
15	63987016	.	A	T	8.28e-06	3.31193e-05
15	63987023	.	T	A	8.28e-06	3.31193e-05
15	63987035	.	T	G	8.28e-06	3.31193e-05
15	63987040	.	C	T	0.000157	0.000627754
15	63987043	.	A	G	8.28e-06	3.31193e-05
15	63987048	.	C	T	2.48e-05	9.91938e-05
15	63987069	.	T	C	8.28e-06	3.31193e-05
15	63987093	.	C	G	8.28e-06	3.31193e-05
15	63987096	.	G	A	8.28e-06	3.31193e-05
15	63988320	.	T	C	8.27e-06	3.30793e-05
15	63988331	.	G	A	8.27e-06	3.30793e-05
15	63988339	.	C	A	8.27e-06	3.30793e-05
15	63988340	.	G	A	8.27e-06	3.30793e-05
15	63988342	.	C	A	8.27e-06	3.30793e-05
15	63988358	.	C	T	4.14e-05	0.000165583
15	63988366	.	T	C	8.27e-06	3.30793e-05
15	63988367	.	G	A	3.31e-05	0.000132389
15	63988372	.	A	G	2.48e-05	9.91938e-05
15	63988373	.	C	A	8.27e-06	3.30793e-05
15	63988395	.	T	C	0.000108	0.000431883
15	63988396	.	G	T	8.27e-06	3.30793e-05
15	63988400	rs74814914	G	C	0.028	0.10442
15	63988404	.	C	A	8.27e-06	3.30793e-05
15	63988417	.	G	C	8.27e-06	3.30793e-05
15	63988419	.	C	T	3.31e-05	0.000132389
15	63988420	.	G	C	1.65e-05	6.59973e-05
15	63988435	.	G	A	8.27e-06	3.30793e-05
15	63988450	.	C	G	8.27e-06	3.30793e-05
15	63988460	.	T	C	2.48e-05	9.91938e-05
15	63988472	.	A	C	8.27e-06	3.30793e-05
15	63988477	.	C	T	1.66e-05	6.63972e-05
15	63988486	.	T	C	8.27e-06	3.30793e-05
15	63988491	.	C	T	8.28e-06	3.31193e-05
15	63988493	.	T	C	2.48e-05	9.91938e-05
15	63988498	.	G	C	8.28e-06	3.31193e-05
15	63988503	.	T	C	2.48e-05	9.91938e-05
15	63988505	.	G	T	8.28e-06	3.31193e-05
15	63988513	.	A	G	8.28e-06	3.31193e-05
15	63988520	.	G	C	8.28e-06	3.31193e-05
15	63988524	.	T	C	8.28e-06	3.31193e-05
15	63988531	.	A	G	4.14e-05	0.000165583
15	63988534	.	C	T	8.28e-06	3.31193e-05
15	63988535	.	G	A	2.49e-05	9.95938e-05
15	63990928	.	T	A	2.48e-05	9.91938e-05
15	63990936	.	T	C	8.28e-06	3.31193e-05
15	63990953	.	T	C	3.31e-05	0.000132389
15	63990974	.	G	T	8.28e-06	3.31193e-05
15	63990987	rs183519177	A	G	0.000604	0.00241235
15	63990990	.	T	G	8.28e-06	3.31193e-05
15	63990998	.	G	A	8.28e-06	3.31193e-05
15	63990999	.	C	G	8.28e-06	3.31193e-05
15	63991002	.	T	C	2.48e-05	9.91938e-05
15	63991026	.	A	C	8.28e-06	3.31193e-05
15	63991032	.	A	G	2.48e-05	9.91938e-05
15	63991038	.	A	G	8.28e-06	3.31193e-05
15	63991045	.	A	G	8.28e-06	3.31193e-05
15	63991057	.	A	G	8.28e-06	3.31193e-05
15	63991082	.	T	C	8.28e-06	3.31193e-05
15	63991098	.	T	A	8.28e-06	3.31193e-05
15	63991109	.	A	T	8.28e-06	3.31193e-05
15	63991116	.	G	A	8.28e-06	3.31193e-05
15	63991118	rs16947363	A	C	0.00172	0.00685048
15	63991120	.	T	C	7.45e-05	0.000297945
15	63991128	.	C	G	8.28e-06	3.31193e-05
15	63991132	.	T	C	8.28e-06	3.31193e-05
15	63991140	.	A	G	0.00114	0.00454702
15	63991141	.	T	C	8.28e-06	3.31193e-05
15	63991147	.	A	C	8.28e-06	3.31193e-05
15	63991150	.	C	T	2.48e-05	9.91938e-05
15	63991161	.	G	A	8.28e-06	3.31193e-05
15	63991162	.	T	G	1.66e-05	6.63972e-05
15	63991165	.	C	A	8.28e-06	3.31193e-05
15	63991172	.	A	G	8.28e-06	3.31193e-05
15	63991176	rs186703679	C	T	8.28e-06	3.31193e-05
15	63991178	.	A	T	8.27e-06	3.30793e-05
15	63991179	.	T	C	2.48e-05	9.91938e-05
15	63991181	.	G	C	8.28e-06	3.31193e-05
15	63991189	.	A	G	4.14e-05	0.000165583
15	63991190	.	T	C	5.79e-05	0.000231566
15	63991194	.	A	G	8.28e-06	3.31193e-05
15	63991200	.	A	G	1.66e-05	6.63972e-05
15	63998984	rs185430973	T	C	0.00011	0.000439879
15	63999010	.	A	G	6.52e-05	0.000260757
15	63999022	.	T	C	0.000639	0.00255192
15	64004970	.	C	T	1.66e-05	6.63972e-05
15	64004977	.	T	C	1.66e-05	6.63972e-05
15	64004980	.	G	A	3.31e-05	0.000132389
15	64005002	.	G	A	8.28e-06	3.31193e-05
15	64005015	.	C	G	8.28e-06	3.31193e-05
15	64005025	.	C	T	2.48e-05	9.91938e-05
15	64005034	.	G	T	8.28e-06	3.31193e-05
15	64005038	.	A	C	8.28e-06	3.31193e-05
15	64005043	.	A	G	1.66e-05	6.63972e-05
15	64005044	.	T	C	8.28e-06	3.31193e-05
15	64005053	.	C	T	8.28e-06	3.31193e-05
15	64005060	.	G	A	8.28e-06	3.31193e-05
15	64005063	.	C	T	8.28e-06	3.31193e-05
15	64005067	.	C	T	8.28e-06	3.31193e-05
15	64005069	.	G	A	1.66e-05	6.63972e-05
15	64005075	.	C	T	0.000149	0.000595778
15	64005077	.	G	A	3.31e-05	0.000132389
15	64005558	.	A	G	1.65e-05	6.59973e-05
15	64005565	.	C	T	8.27e-06	3.30793e-05
15	64005567	.	C	A	8.27e-06	3.30793e-05
15	64005570	.	C	G	1.65e-05	6.59973e-05
15	64005571	.	C	G	8.27e-06	3.30793e-05
15	64005586	.	T	C	2.48e-05	9.91938e-05
15	64005593	.	T	C	8.27e-06	3.30793e-05
15	64005595	.	G	A	8.27e-06	3.30793e-05
15	64005596	.	C	T	8.27e-06	3.30793e-05
15	64005598	.	G	A	8.27e-06	3.30793e-05
15	64005603	.	T	C	8.27e-06	3.30793e-05
15	64005618	.	C	T	1.65e-05	6.59973e-05
15	64005620	.	C	T	0.000165	0.000659728
15	64005641	.	A	C	8.27e-06	3.30793e-05
15	64005645	.	C	T	8.27e-06	3.30793e-05
15	64005674	.	A	G	6.61e-05	0.000264356
15	64005682	.	C	T	8.26e-06	3.30393e-05
15	64005683	.	G	A	2.48e-05	9.91938e-05
15	64005695	.	A	C	2.48e-05	9.91938e-05
15	64005706	.	C	T	8.26e-06	3.30393e-05
15	64005716	.	C	T	2.48e-05	9.91938e-05
15	64005722	rs61749474	A	G	0.026	0.0974482
15	64005741	.	C	T	1.65e-05	6.59973e-05
15	64005759	.	G	C	9.09e-05	0.000363517
15	64005761	.	A	G	3.31e-05	0.000132389
15	64005772	.	C	T	8.27e-06	3.30793e-05
15	64005777	.	C	T	0.000786	0.00313783
15	64005781	.	C	T	8.27e-06	3.30793e-05
15	64005783	rs36089909	C	A	0.00156	0.00621571
15	64005788	.	C	A	8.27e-06	3.30793e-05
15	64005791	.	T	C	8.27e-06	3.30793e-05
15	64005792	.	G	T	8.27e-06	3.30793e-05
15	64005793	.	C	A	2.48e-05	9.91938e-05
15	64005799	.	T	C	8.27e-06	3.30793e-05
15	64005804	.	A	T	8.27e-06	3.30793e-05
15	64005808	.	T	C	8.27e-06	3.30793e-05
15	64005810	.	T	C	8.27e-06	3.30793e-05
15	64005813	.	C	T	1.66e-05	6.63972e-05
15	64005814	.	G	A	8.28e-06	3.31193e-05
15	64005819	.	C	G	8.28e-06	3.31193e-05
15	64005825	.	C	A	8.28e-06	3.31193e-05
15	64005837	.	C	T	3.31e-05	0.000132389
15	64005838	.	G	A	1.66e-05	6.63972e-05
15	64005847	.	G	A	8.28e-06	3.31193e-05
15	64005848	.	G	A	8.28e-06	3.31193e-05
15	64005858	.	A	C	8.28e-06	3.31193e-05
15	64008513	.	T	C	1.65e-05	6.59973e-05
15	64008527	.	C	T	0.000223	0.000891503
15	64008528	.	G	A	8.26e-06	3.30393e-05
15	64008544	.	C	G	8.26e-06	3.30393e-05
15	64008547	.	T	C	8.26e-06	3.30393e-05
15	64008548	.	G	A	8.26e-06	3.30393e-05
15	64008549	.	G	A	2.48e-05	9.91938e-05
15	64008554	.	G	A	2.48e-05	9.91938e-05
15	64008567	.	C	T	1.65e-05	6.59973e-05
15	64008569	.	C	T	8.27e-06	3.30793e-05
15	64008583	.	C	G	8.27e-06	3.30793e-05
15	64008586	.	T	C	8.27e-06	3.30793e-05
15	64008589	.	T	C	2.48e-05	9.91938e-05
15	64008604	.	T	C	8.27e-06	3.30793e-05
15	64008612	.	T	C	8.27e-06	3.30793e-05
15	64008623	.	A	C	2.48e-05	9.91938e-05
15	64008629	.	T	C	8.28e-06	3.31193e-05
15	64008649	.	T	C	8.28e-05	0.000331131
15	64008656	.	T	A	8.28e-06	3.31193e-05
15	64008657	.	C	T	8.28e-06	3.31193e-05
15	64008659	.	T	A	8.28e-06	3.31193e-05
15	64008670	.	T	C	8.28e-06	3.31193e-05
15	64008675	.	T	A	1.66e-05	6.63972e-05
15	64010778	.	T	G	8.33e-06	3.33193e-05
15	64010779	.	G	A	6.66e-05	0.000266356
15	64010784	.	G	A	8.32e-06	3.32793e-05
15	64010791	.	T	C	7.48e-05	0.000299144
15	64010794	.	C	T	4.15e-05	0.000165983
15	64010798	.	G	C	1.66e-05	6.63972e-05
15	64010799	.	T	C	1.66e-05	6.63972e-05
15	64010800	.	T	C	8.31e-06	3.32393e-05
15	64010802	.	G	C	8.3e-06	3.31993e-05
15	64010804	.	A	G	6.64e-05	0.000265556
15	64010818	.	C	T	8.3e-06	3.31993e-05
15	64010819	.	T	C	3.32e-05	0.000132789
15	64010826	.	C	A	8.29e-06	3.31593e-05
15	64010834	.	C	T	2.49e-05	9.95938e-05
15	64010842	.	A	G	8.29e-06	3.31593e-05
15	64010858	.	C	T	1.66e-05	6.63972e-05
15	64010859	.	G	A	8.29e-06	3.31593e-05
15	64010863	.	C	T	2.49e-05	9.95938e-05
15	64010864	.	A	G	8.29e-06	3.31593e-05
15	64010875	.	G	A	8.28e-06	3.31193e-05
15	64010881	rs148128516	A	C	0.000646	0.00257983
15	64010882	.	C	A	8.28e-06	3.31193e-05
15	64010886	.	G	A	8.28e-06	3.31193e-05
15	64010887	.	T	C	8.28e-06	3.31193e-05
15	64010984	.	G	C	8.28e-06	3.31193e-05
15	64010994	.	C	T	0.000166	0.000663724
15	64010998	.	C	T	8.28e-06	3.31193e-05
15	64011037	.	G	A	8.28e-06	3.31193e-05
15	64011047	.	A	G	8.28e-06	3.31193e-05
15	64011052	.	C	G	8.28e-06	3.31193e-05
15	64011083	.	T	C	1.66e-05	6.63972e-05
15	64011095	.	A	G	8.28e-06	3.31193e-05
15	64015394	.	A	G	1.66e-05	6.63972e-05
15	64015405	.	T	C	8.29e-06	3.31593e-05
15	64015411	.	T	C	1.66e-05	6.63972e-05
15	64015415	.	A	T	8.29e-06	3.31593e-05
15	64015417	.	G	T	2.49e-05	9.95938e-05
15	64015423	.	G	C	8.28e-06	3.31193e-05
15	64015424	.	G	A	8.28e-06	3.31193e-05
15	64015430	.	C	T	8.28e-06	3.31193e-05
15	64015437	.	G	C	8.28e-06	3.31193e-05
15	64015447	.	A	G	8.28e-06	3.31193e-05
15	64015450	.	C	A	8.28e-06	3.31193e-05
15	64015451	.	C	T	1.66e-05	6.63972e-05
15	64015458	.	A	C	1.66e-05	6.63972e-05
15	64015461	.	T	C	8.28e-06	3.31193e-05
15	64015465	.	C	A	1.66e-05	6.63972e-05
15	64015468	.	C	G	1.66e-05	6.63972e-05
15	64015479	.	C	A	8.29e-06	3.31593e-05
15	64015480	.	G	A	2.49e-05	9.95938e-05
15	64015483	.	A	G	8.29e-06	3.31593e-05
15	64015500	.	T	A	8.29e-06	3.31593e-05
15	64015549	.	A	G	6.67e-05	0.000266756
15	64015551	.	T	G	8.33e-06	3.33193e-05
15	64017494	rs2228519	A	G	0.00189	0.00752436
15	64017495	.	T	C	5.79e-05	0.000231566
15	64017506	.	C	T	8.27e-06	3.30793e-05
15	64017511	.	T	G	8.27e-06	3.30793e-05
15	64017519	.	G	A	4.13e-05	0.000165183
15	64017524	.	T	A	8.27e-06	3.30793e-05
15	64017525	.	G	C	3.31e-05	0.000132389
15	64017528	.	C	T	8.27e-06	3.30793e-05
15	64017531	.	T	C	8.27e-06	3.30793e-05
15	64017535	.	G	A	2.48e-05	9.91938e-05
15	64017537	.	T	C	1.65e-05	6.59973e-05
15	64017558	.	C	G	8.27e-06	3.30793e-05
15	64017560	rs143435104	G	C	8.27e-06	3.30793e-05
15	64017568	.	G	A	8.27e-06	3.30793e-05
15	64017575	.	C	T	1.65e-05	6.59973e-05
15	64017577	.	G	A	8.27e-06	3.30793e-05
15	64017579	.	G	C	8.27e-06	3.30793e-05
15	64017580	.	G	A	8.27e-06	3.30793e-05
15	64017604	.	C	T	8.27e-06	3.30793e-05
15	64017607	.	C	T	3.31e-05	0.000132389
15	64017608	.	G	A	8.27e-06	3.30793e-05
15	64017615	.	A	G	8.27e-06	3.30793e-05
15	64017623	.	C	A	8.27e-06	3.30793e-05
15	64017625	.	A	T	1.65e-05	6.59973e-05
15	64017631	.	C	T	2.48e-05	9.91938e-05
15	64017638	.	G	A	8.27e-06	3.30793e-05
15	64017641	.	C	A	8.27e-06	3.30793e-05
15	64017642	.	C	A	6.62e-05	0.000264756
15	64017644	rs79176409	C	A	0.018	0.0688294
15	64017657	.	G	A	8.27e-06	3.30793e-05
15	64017666	.	T	C	8.27e-06	3.30793e-05
15	64017673	.	G	A	8.27e-06	3.30793e-05
15	64017679	rs193124520	G	T	9.1e-05	0.000363917
15	64017684	.	A	G	8.27e-06	3.30793e-05
15	64017685	rs80203202	C	T	0.0021	0.00835601
15	64017688	.	G	A	8.27e-06	3.30793e-05
15	64017699	.	T	C	8.27e-06	3.30793e-05
15	64017716	.	A	C	4.14e-05	0.000165583
15	64017717	.	A	G	8.28e-06	3.31193e-05
15	64019856	.	C	A	9.11e-05	0.000364317
15	64019870	.	G	C	1.66e-05	6.63972e-05
15	64019885	.	C	T	8.28e-06	3.31193e-05
15	64019890	.	G	A	8.28e-06	3.31193e-05
15	64019912	.	A	G	8.28e-06	3.31193e-05
15	64019923	.	G	A	8.28e-06	3.31193e-05
15	64019934	.	G	C	5.79e-05	0.000231566
15	64019946	.	C	A	8.28e-06	3.31193e-05
15	64019948	.	A	G	8.28e-06	3.31193e-05
15	64019949	.	T	A	8.28e-06	3.31193e-05
15	64019952	.	A	G	8.28e-06	3.31193e-05
15	64019955	rs1063421	C	A	1.66e-05	6.63972e-05
15	64019969	.	C	T	8.27e-06	3.30793e-05
15	64019978	.	A	T	8.27e-06	3.30793e-05
15	64019985	.	G	A	8.27e-06	3.30793e-05
15	64019987	.	A	C	8.27e-06	3.30793e-05
15	64019993	.	C	A	8.27e-06	3.30793e-05
15	64020000	.	G	A	4.14e-05	0.000165583
15	64020026	.	C	T	1.66e-05	6.63972e-05
15	64020027	.	G	A	1.66e-05	6.63972e-05
15	64021442	.	T	C	1.66e-05	6.63972e-05
15	64021456	.	T	A	8.28e-06	3.31193e-05
15	64021466	.	A	C	1.66e-05	6.63972e-05
15	64021476	rs61740450	T	G	0.019	0.0724715
15	64021491	.	G	A	8.28e-06	3.31193e-05
15	64021494	.	C	T	1.66e-05	6.63972e-05
15	64021495	.	G	C	8.28e-06	3.31193e-05
15	64021515	.	T	A	8.28e-06	3.31193e-05
15	64021520	.	C	A	8.28e-06	3.31193e-05
15	64021534	.	G	C	8.28e-06	3.31193e-05
15	64021542	.	T	C	8.28e-06	3.31193e-05
15	64021549	.	A	G	1.66e-05	6.63972e-05
15	64021709	.	T	C	2.48e-05	9.91938e-05
15	64021710	.	T	C	8.28e-06	3.31193e-05
15	64021713	.	T	C	8.28e-06	3.31193e-05
15	64021716	.	G	T	8.28e-06	3.31193e-05
15	64021731	.	G	A	1.66e-05	6.63972e-05
15	64021748	.	C	T	8.28e-06	3.31193e-05
15	64021751	.	A	G	8.28e-06	3.31193e-05
15	64021768	.	A	T	8.28e-06	3.31193e-05
15	64021795	.	T	C	1.66e-05	6.63972e-05
15	64021797	.	T	C	1.66e-05	6.63972e-05
15	64021801	.	A	C	2.48e-05	9.91938e-05
15	64021822	.	C	T	8.28e-06	3.31193e-05
15	64021825	.	T	C	8.28e-06	3.31193e-05
15	64021831	.	C	T	2.48e-05	9.91938e-05
15	64021853	rs61751109	A	G	0.00598	0.023565
15	64025151	.	G	T	8.28e-06	3.31193e-05
15	64025163	.	A	T	8.28e-06	3.31193e-05
15	64025164	.	T	C	8.28e-06	3.31193e-05
15	64025168	rs150589145	A	T	7.45e-05	0.000297945
15	64025182	.	C	T	8.28e-06	3.31193e-05
15	64025183	.	T	C	8.28e-06	3.31193e-05
15	64025185	.	G	T	1.66e-05	6.63972e-05
15	64025188	.	G	A	8.28e-06	3.31193e-05
15	64025200	.	T	G	8.28e-06	3.31193e-05
15	64025204	.	G	A	4.14e-05	0.000165583
15	64025209	.	G	A	8.27e-06	3.30793e-05
15	64025215	.	C	A	1.66e-05	6.63972e-05
15	64025216	.	T	C	2.48e-05	9.91938e-05
15	64025223	rs35978932	T	C	0.017	0.0651685
15	64025226	.	C	G	8.27e-06	3.30793e-05
15	64025227	.	C	T	8.27e-06	3.30793e-05
15	64025236	.	T	A	8.27e-06	3.30793e-05
15	64025239	.	A	G	8.27e-06	3.30793e-05
15	64025243	.	A	G	3.31e-05	0.000132389
15	64025249	.	T	C	4.14e-05	0.000165583
15	64025250	.	A	G	8.27e-06	3.30793e-05
15	64025252	.	G	A	8.27e-06	3.30793e-05
15	64025257	.	C	G	1.66e-05	6.63972e-05
15	64025297	rs78998206	G	A	0.00149	0.00593784
15	64025300	.	G	C	8.27e-06	3.30793e-05
15	64025314	.	A	G	8.27e-06	3.30793e-05
15	64025323	.	G	A	1.66e-05	6.63972e-05
15	64025336	.	T	C	8.28e-06	3.31193e-05
15	64025348	.	A	C	8.28e-06	3.31193e-05
15	64026939	.	C	T	8.28e-06	3.31193e-05
15	64026969	.	A	G	8.28e-06	3.31193e-05
15	64026975	.	T	A	8.28e-06	3.31193e-05
15	64026988	.	T	A	8.28e-06	3.31193e-05
15	64026989	rs192526843	C	T	0.000439	0.00175407
15	64026996	.	C	T	8.28e-06	3.31193e-05
15	64027001	.	T	C	8.28e-06	3.31193e-05
15	64027004	.	A	G	1.66e-05	6.63972e-05
15	64027024	.	C	T	8.28e-06	3.31193e-05
15	64027048	.	C	A	8.28e-06	3.31193e-05
15	64039130	.	T	A	1.03e-05	4.11989e-05
15	64039140	.	T	C	9.68e-06	3.87191e-05
15	64039141	rs190240303	T	C	1.92e-05	7.67963e-05
15	64039159	.	G	C	1.78e-05	7.11968e-05
15	64039174	.	T	C	8.55e-06	3.41993e-05
15	64039175	.	G	A	8.54e-06	3.41593e-05
15	64039180	rs61745864	T	C	0.00236	0.00938446
15	64039181	.	G	C	8.46e-06	3.38393e-05
15	64039191	.	C	T	1.68e-05	6.71972e-05
15	64039192	.	G	A	5.85e-05	0.000233966
15	64039207	.	T	C	8.32e-06	3.32793e-05
15	64039210	.	C	T	7.48e-05	0.000299144
15	64039225	.	A	G	5.81e-05	0.000232366
15	64039260	.	G	C	8.3e-06	3.31993e-05
15	64039264	.	G	C	8.3e-06	3.31993e-05
15	64039282	.	T	C	1.66e-05	6.63972e-05
15	64039920	.	T	C	3.45e-05	0.000137988
15	64039941	.	A	T	3.33e-05	0.000133189
15	64039981	.	C	G	2.71e-05	0.000108393
15	64039992	.	C	T	2.48e-05	9.91938e-05
15	64040061	.	G	C	2.24e-05	8.9595e-05
15	64041561	.	C	G	8.28e-06	3.31193e-05
15	64041563	.	T	C	0.000149	0.000595778
15	64041574	.	A	T	6.62e-05	0.000264756
15	64041582	.	C	T	8.28e-06	3.31193e-05
15	64041591	.	C	A	8.27e-06	3.30793e-05
15	64041594	.	G	A	8.27e-06	3.30793e-05
15	64041604	.	T	A	8.27e-06	3.30793e-05
15	64041607	.	T	A	4.97e-05	0.000198775
15	64041613	.	C	T	8.27e-06	3.30793e-05
15	64041636	.	C	T	7.45e-05	0.000297945
15	64041647	.	C	T	1.66e-05	6.63972e-05
15	64041651	.	C	G	8.28e-06	3.31193e-05
15	64041667	.	A	G	8.28e-06	3.31193e-05
15	64041668	.	A	G	8.28e-06	3.31193e-05
15	64041670	.	A	G	8.28e-06	3.31193e-05
15	64041685	.	T	G	8.28e-06	3.31193e-05
15	64041689	.	T	A	2.48e-05	9.91938e-05
15	64041697	.	T	C	1.66e-05	6.63972e-05
15	64041706	.	T	G	8.28e-06	3.31193e-05
15	64041733	.	A	G	8.28e-06	3.31193e-05
15	64041857	.	G	C	8.29e-06	3.31593e-05
15	64041871	.	G	A	8.29e-06	3.31593e-05
15	64041905	rs137926425	G	C	0.00575	0.0226716
15	64041906	.	C	G	4.98e-05	0.000199175
15	64041927	.	G	A	8.31e-06	3.32393e-05
15	64041955	.	A	G	7.49e-05	0.000299544
15	64041956	.	C	T	8.33e-06	3.33193e-05
15	64041985	.	A	G	8.4e-06	3.35993e-05
15	64041986	.	T	C	5.04e-05	0.000201575
15	64041987	.	A	C	2.52e-05	0.000100794
15	64045160	.	C	T	1.66e-05	6.63972e-05
15	64045165	.	T	C	8.28e-06	3.31193e-05
15	64045180	.	G	C	8.28e-06	3.31193e-05
15	64045182	.	G	A	8.28e-06	3.31193e-05
15	64045206	.	T	C	1.66e-05	6.63972e-05
15	64045209	.	C	T	8.28e-06	3.31193e-05
15	64045215	.	A	T	8.28e-06	3.31193e-05
15	64045232	.	T	C	8.28e-06	3.31193e-05
15	64045236	.	A	G	1.66e-05	6.63972e-05
15	64045241	.	T	G	8.28e-06	3.31193e-05
15	64045244	.	A	T	8.28e-06	3.31193e-05
15	64045251	.	T	C	8.28e-06	3.31193e-05
15	64045271	.	A	G	8.28e-06	3.31193e-05
15	64045286	.	T	A	1.66e-05	6.63972e-05
15	64046700	.	A	G	1.66e-05	6.63972e-05
15	64046721	.	A	C	1.66e-05	6.63972e-05
15	64046752	.	G	C	8.28e-06	3.31193e-05
15	64046763	.	T	A	8.28e-06	3.31193e-05
15	64046768	.	A	C	8.28e-06	3.31193e-05
15	64046782	.	C	G	8.27e-06	3.30793e-05
15	64046793	.	T	C	3.31e-05	0.000132389
15	64046807	.	T	C	1.66e-05	6.63972e-05
15	64046810	.	T	C	8.28e-06	3.31193e-05
15	64046811	.	A	G	8.28e-06	3.31193e-05
15	64046827	.	G	A	8.28e-06	3.31193e-05
15	64046832	.	T	C	8.28e-06	3.31193e-05
15	64047437	.	C	T	8.28e-06	3.31193e-05
15	64047439	.	A	C	1.66e-05	6.63972e-05
15	64047459	.	G	A	8.27e-06	3.30793e-05
15	64047474	.	C	A	8.27e-06	3.30793e-05
15	64047484	.	G	A	8.27e-06	3.30793e-05
15	64047515	.	A	C	2.48e-05	9.91938e-05
15	64047518	.	C	A	8.27e-06	3.30793e-05
15	64047520	.	A	G	8.27e-06	3.30793e-05
15	64047523	.	A	G	0.000546	0.00218102
15	64047529	.	A	G	1.65e-05	6.59973e-05
15	64048639	.	T	C	8.28e-06	3.31193e-05
15	64048663	.	C	T	1.66e-05	6.63972e-05
15	64048666	.	G	T	8.28e-06	3.31193e-05
15	64048685	.	C	T	8.28e-06	3.31193e-05
15	64048696	.	C	T	8.28e-06	3.31193e-05
15	64048726	.	A	G	6.62e-05	0.000264756
15	64048738	.	T	C	8.28e-06	3.31193e-05
15	64048741	.	T	C	8.28e-06	3.31193e-05
15	64048744	.	T	C	8.28e-06	3.31193e-05
15	64048748	.	G	A	8.28e-06	3.31193e-05
15	64048753	.	G	C	8.28e-06	3.31193e-05
15	64048755	.	C	T	8.28e-06	3.31193e-05
15	64048765	.	A	G	8.28e-06	3.31193e-05
15	64048779	.	T	C	8.28e-06	3.31193e-05
15	64048786	.	T	C	8.28e-06	3.31193e-05
15	64048800	.	T	C	8.28e-06	3.31193e-05
15	64048805	.	C	G	8.28e-06	3.31193e-05
15	64048816	.	G	A	3.31e-05	0.000132389
15	64048818	.	A	G	8.28e-06	3.31193e-05
15	64048819	.	T	A	8.28e-06	3.31193e-05
15	64048836	.	T	C	3.31e-05	0.000132389
15	64048840	.	C	T	8.28e-06	3.31193e-05
15	64048842	.	G	A	8.28e-06	3.31193e-05
15	64048864	.	C	T	8.28e-06	3.31193e-05
15	64048882	.	T	C	8.28e-06	3.31193e-05
15	64048888	.	G	A	3.31e-05	0.000132389
15	64048902	.	A	G	1.66e-05	6.63972e-05
15	64048910	.	G	A	0.00029	0.00115916
15	64048920	.	C	T	8.28e-06	3.31193e-05
15	64048952	.	A	G	8.3e-06	3.31993e-05
15	64050386	.	A	C	1.66e-05	6.63972e-05
15	64050404	.	T	C	2.48e-05	9.91938e-05
15	64050405	.	T	C	2.48e-05	9.91938e-05
15	64050407	.	G	C	8.28e-06	3.31193e-05
15	64050410	.	T	G	8.28e-06	3.31193e-05
15	64050417	.	A	G	8.28e-06	3.31193e-05
15	64050426	.	T	G	8.28e-06	3.31193e-05
15	64050428	.	T	C	8.28e-06	3.31193e-05
15	64050430	.	T	C	1.66e-05	6.63972e-05
15	64050432	.	C	A	8.28e-06	3.31193e-05
15	64050455	.	A	G	8.28e-06	3.31193e-05
15	64050458	.	G	A	8.28e-06	3.31193e-05
15	64050465	.	C	A	3.31e-05	0.000132389
15	64050467	rs61751110	A	G	0.00343	0.0136028
15	64050479	.	A	G	8.28e-06	3.31193e-05
15	64050493	.	C	G	8.28e-06	3.31193e-05
15	64050494	rs35163901	A	G	0.00136	0.00542153
15	64050533	.	A	G	8.28e-06	3.31193e-05
15	64050534	.	C	T	8.28e-06	3.31193e-05
15	64050536	.	T	C	1.66e-05	6.63972e-05
15	64050542	.	C	T	8.28e-06	3.31193e-05
15	64050562	.	T	G	8.28e-06	3.31193e-05
15	64056291	rs150326607	G	C	0.000471	0.00188178
15	64056306	.	G	C	1.65e-05	6.59973e-05
15	64056322	.	G	A	0.000339	0.00135485
15	64056325	.	A	G	1.65e-05	6.59973e-05
15	64056340	.	A	G	1.65e-05	6.59973e-05
15	64056344	.	G	A	5.78e-05	0.000231167
15	64056349	.	T	C	8.26e-06	3.30393e-05
15	64056351	.	T	C	8.26e-06	3.30393e-05
15	64056361	.	T	C	8.26e-06	3.30393e-05
15	64056362	.	C	G	6.61e-05	0.000264356
15	64056375	.	G	T	8.26e-06	3.30393e-05
15	64056389	.	C	A	1.65e-05	6.59973e-05
15	64056393	.	A	G	8.26e-06	3.30393e-05
15	64066889	.	G	A	1.66e-05	6.63972e-05
15	64066896	.	A	T	8.28e-06	3.31193e-05
15	64066900	.	C	T	4.97e-05	0.000198775
15	64066901	.	G	A	2.48e-05	9.91938e-05
15	64066916	.	A	G	8.28e-06	3.31193e-05
15	64066919	.	T	C	8.28e-06	3.31193e-05
15	64066921	.	G	C	2.48e-05	9.91938e-05
15	64066946	.	T	C	8.27e-06	3.30793e-05
15	64066963	.	A	C	8.27e-06	3.30793e-05
15	64066971	.	G	A	1.66e-05	6.63972e-05
15	64066972	.	C	T	8.28e-06	3.31193e-05
15	64066974	.	T	C	8.28e-06	3.31193e-05
15	64066981	.	A	G	8.28e-06	3.31193e-05
15	64066986	rs116967176	G	A	0.014	0.0540727
15	64066992	.	A	C	8.28e-06	3.31193e-05
15	64066996	.	G	T	0.000182	0.000727669
15	64067018	.	C	A	8.28e-06	3.31193e-05
15	64067036	.	A	G	8.28e-06	3.31193e-05
15	64067037	rs2228515	T	C	0.022	0.0832864
15	64067038	.	C	T	8.28e-06	3.31193e-05
15	64067043	.	T	C	8.28e-06	3.31193e-05
15	64067051	.	G	A	8.28e-06	3.31193e-05
15	64067052	.	T	C	8.28e-06	3.31193e-05
15	64067059	.	G	A	8.27e-06	3.30793e-05
15	64067092	.	C	T	1.66e-05	6.63972e-05
15	64067113	.	G	T	8.28e-06	3.31193e-05
15	64067120	.	G	A	8.28e-06	3.31193e-05
15	64067131	.	C	A	1.66e-05	6.63972e-05
15	64067136	rs35471228	A	T	0.00974	0.0380224
15	64067145	.	T	C	8.27e-06	3.30793e-05
15	64067148	.	T	C	1.66e-05	6.63972e-05
15	64067150	.	C	T	8.27e-06	3.30793e-05
15	64067159	.	A	G	8.27e-06	3.30793e-05
15	64067170	.	C	G	7.45e-05	0.000297945
15	64067174	.	T	C	1.66e-05	6.63972e-05
15	64067185	.	T	C	1.66e-05	6.63972e-05
15	64067188	.	C	T	1.66e-05	6.63972e-05
15	64067202	.	T	C	0.00148	0.00589813
15	64067208	.	T	C	1.66e-05	6.63972e-05
15	64067211	.	T	C	8.27e-06	3.30793e-05
15	64067220	.	G	A	1.65e-05	6.59973e-05
15	64067229	.	T	G	8.27e-06	3.30793e-05
15	64067231	.	C	T	8.27e-06	3.30793e-05
15	64067233	.	A	G	8.27e-06	3.30793e-05
15	64067234	.	T	C	1.65e-05	6.59973e-05
15	64067235	rs185650033	T	G	4.14e-05	0.000165583
15	64067240	.	T	C	8.27e-06	3.30793e-05
15	64067246	.	T	C	8.27e-06	3.30793e-05
15	64067247	.	G	A	8.27e-06	3.30793e-05
15	64067252	.	C	T	2.48e-05	9.91938e-05
15	64067253	rs2228514	G	A	0.00232	0.00922633
15	64067255	.	T	C	8.27e-06	3.30793e-05
15	64067261	.	G	C	8.27e-06	3.30793e-05
15	64067276	.	C	T	8.27e-06	3.30793e-05
15	64067280	.	C	T	8.27e-06	3.30793e-05
15	64067296	rs144256848	C	T	7.45e-05	0.000297945
15	64067304	.	T	C	8.27e-06	3.30793e-05
15	64067310	.	C	T	2.48e-05	9.91938e-05
15	64067327	.	G	T	1.66e-05	6.63972e-05
15	64067329	.	C	G	8.27e-06	3.30793e-05
15	64067335	.	C	A	4.14e-05	0.000165583
15	64067350	.	A	G	8.27e-06	3.30793e-05
15	64067358	.	A	G	8.27e-06	3.30793e-05
15	64067371	.	C	T	8.27e-06	3.30793e-05
15	64067372	.	G	A	3.31e-05	0.000132389
15	64067377	.	C	T	8.27e-06	3.30793e-05
15	64067384	.	T	C	8.27e-06	3.30793e-05
15	64067385	.	A	G	8.27e-06	3.30793e-05
15	64067387	.	C	T	3.31e-05	0.000132389
15	64067391	.	A	G	6.62e-05	0.000264756
15	64067413	.	C	G	3.31e-05	0.000132389
15	64067421	.	C	T	3.31e-05	0.000132389
15	64067422	.	G	A	1.65e-05	6.59973e-05
15	64067433	.	C	T	1.65e-05	6.59973e-05
15	64067446	.	T	C	1.65e-05	6.59973e-05
15	64067448	.	G	A	4.14e-05	0.000165583
15	64067452	.	T	C	8.27e-06	3.30793e-05
15	64067488	.	C	T	1.66e-05	6.63972e-05
15	64067489	.	G	A	8.27e-06	3.30793e-05
15	64067506	.	C	T	8.27e-06	3.30793e-05
15	64067508	.	T	C	9.1e-05	0.000363917
15	64067513	.	T	C	8.27e-06	3.30793e-05
15	64067517	.	T	G	8.27e-06	3.30793e-05
15	64067523	rs147377413	G	A	0.000166	0.000663724
15	64067532	.	G	A	4.14e-05	0.000165583
15	64067558	.	A	G	1.66e-05	6.63972e-05
15	64067562	.	T	C	5.79e-05	0.000231566
15	64067565	.	C	G	8.27e-06	3.30793e-05
15	64067571	.	G	A	0.000116	0.000463865
15	64067577	.	A	C	8.27e-06	3.30793e-05
15	64067581	.	G	T	4.96e-05	0.000198375
15	64067591	.	A	G	8.27e-06	3.30793e-05
15	64067623	.	C	T	8.27e-06	3.30793e-05
15	64067624	.	G	A	8.27e-06	3.30793e-05
15	64067634	.	T	C	8.27e-06	3.30793e-05
15	64067650	.	T	C	1.66e-05	6.63972e-05
15	64067660	.	A	G	3.31e-05	0.000132389
15	64067665	.	T	C	8.27e-06	3.30793e-05
15	64067688	.	C	T	8.27e-06	3.30793e-05
15	64067692	.	T	C	8.27e-06	3.30793e-05
15	64067695	.	C	G	1.66e-05	6.63972e-05
15	64067702	.	G	A	8.27e-06	3.30793e-05
15	64067712	rs190733516	C	T	0.000405	0.00161836
15	64067714	.	G	C	1.66e-05	6.63972e-05
15	64067734	.	G	C	1.66e-05	6.63972e-05
15	64067741	.	T	C	1.66e-05	6.63972e-05
15	64067745	.	T	G	8.28e-06	3.31193e-05
15	64067759	.	T	C	2.48e-05	9.91938e-05
15	64067783	.	C	A	1.66e-05	6.63972e-05
15	64067787	.	C	G	8.28e-06	3.31193e-05
15	64067792	.	T	C	8.28e-06	3.31193e-05
15	64067795	.	G	C	2.48e-05	9.91938e-05
15	64067804	.	G	T	8.28e-06	3.31193e-05
15	64067809	.	A	C	3.31e-05	0.000132389
15	64067813	.	T	C	4.14e-05	0.000165583
15	64067816	.	T	C	2.48e-05	9.91938e-05
15	64067820	.	C	A	8.28e-06	3.31193e-05
15	64067824	.	T	C	1.66e-05	6.63972e-05
15	91290630	.	C	G	0.00198	0.00788089
15	91290635	.	C	T	1.65e-05	6.59973e-05
15	91290640	.	A	G	8.24e-06	3.29593e-05
15	91290650	.	C	T	8.24e-06	3.29593e-05
15	91290663	.	A	G	8.24e-06	3.29593e-05
15	91290665	rs148545569	C	T	0.000181	0.000723672
15	91290666	.	G	A	3.3e-05	0.000131989
15	91290670	.	C	T	8.24e-06	3.29593e-05
15	91290720	rs139282091	C	T	8.25e-06	3.29993e-05
15	91292612	.	A	G	8.24e-05	0.000329532
15	91292620	.	C	T	2.47e-05	9.87939e-05
15	91292623	.	C	A	8.24e-06	3.29593e-05
15	91292643	.	G	A	8.24e-06	3.29593e-05
15	91292648	.	T	A	8.24e-06	3.29593e-05
15	91292651	.	T	C	8.24e-06	3.29593e-05
15	91292657	.	A	G	3.3e-05	0.000131989
15	91292672	.	T	C	5.77e-05	0.000230767
15	91292676	rs138542210	T	A	0.000313	0.00125102
15	91292684	rs146735953	T	G	1.65e-05	6.59973e-05
15	91292689	rs140382474	A	T	0.000313	0.00125102
15	91292699	.	T	C	1.65e-05	6.59973e-05
15	91292701	rs144134597	C	A	8.24e-06	3.29593e-05
15	91292703	.	G	A	0.000115	0.000459868
15	91292706	.	G	A	1.65e-05	6.59973e-05
15	91292712	rs146521411	T	G	1.65e-05	6.59973e-05
15	91292719	.	G	T	8.24e-06	3.29593e-05
15	91292724	.	C	T	8.24e-06	3.29593e-05
15	91292725	.	C	T	8.24e-06	3.29593e-05
15	91292729	.	A	C	8.24e-06	3.29593e-05
15	91292737	.	C	A	8.24e-06	3.29593e-05
15	91292750	.	A	G	8.24e-06	3.29593e-05
15	91292752	rs141503266	G	C	0.00056	0.00223687
15	91292759	.	G	A	0.000115	0.000459868
15	91292760	.	G	T	8.24e-06	3.29593e-05
15	91292762	.	C	A	1.65e-05	6.59973e-05
15	91292772	.	A	G	0.00014	0.000559804
15	91292782	.	C	A	8.24e-06	3.29593e-05
15	91292793	.	A	G	8.24e-06	3.29593e-05
15	91292800	.	G	A	8.24e-06	3.29593e-05
15	91292840	.	T	C	8.24e-06	3.29593e-05
15	91292842	.	C	T	8.24e-06	3.29593e-05
15	91292843	.	G	A	0.000124	0.000495846
15	91292846	.	G	C	8.24e-06	3.29593e-05
15	91292851	.	T	C	1.65e-05	6.59973e-05
15	91292859	.	A	C	2.47e-05	9.87939e-05
15	91292866	.	A	G	3.3e-05	0.000131989
15	91292869	.	A	G	3.3e-05	0.000131989
15	91292870	.	C	T	8.24e-06	3.29593e-05
15	91292877	.	A	G	4.94e-05	0.000197576
15	91292892	.	C	T	8.24e-05	0.000329532
15	91292893	.	G	A	8.24e-06	3.29593e-05
15	91292895	.	G	A	8.24e-06	3.29593e-05
15	91292901	.	G	T	8.24e-06	3.29593e-05
15	91292908	rs28384988	A	G	0.00129	0.00514338
15	91292915	.	A	G	8.24e-06	3.29593e-05
15	91292917	rs35886055	A	G	0.0029	0.0115162
15	91292944	.	G	A	8.24e-06	3.29593e-05
15	91292948	rs148861300	C	T	3.3e-05	0.000131989
15	91292949	.	A	G	2.47e-05	9.87939e-05
15	91292953	.	A	G	8.24e-06	3.29593e-05
15	91292955	.	G	C	8.24e-06	3.29593e-05
15	91292957	.	T	C	8.24e-06	3.29593e-05
15	91292963	rs185349681	T	C	0.000313	0.00125102
15	91292965	.	A	G	1.65e-05	6.59973e-05
15	91292968	.	T	C	3.3e-05	0.000131989
15	91292986	.	C	T	8.24e-06	3.29593e-05
15	91292991	.	A	T	1.65e-05	6.59973e-05
15	91292997	.	A	G	8.24e-06	3.29593e-05
15	91293016	.	C	A	8.24e-06	3.29593e-05
15	91293038	.	A	T	8.24e-06	3.29593e-05
15	91293040	.	G	T	3.3e-05	0.000131989
15	91293043	.	C	T	4.12e-05	0.000164783
15	91293046	.	C	T	8.24e-06	3.29593e-05
15	91293053	.	A	T	1.65e-05	6.59973e-05
15	91293064	.	G	A	8.24e-06	3.29593e-05
15	91293070	.	G	T	8.24e-06	3.29593e-05
15	91293075	.	T	C	7.41e-05	0.000296345
15	91293113	rs28903082	G	A	0.00161	0.00641413
15	91293130	.	C	T	1.65e-05	6.59973e-05
15	91293133	.	C	T	2.47e-05	9.87939e-05
15	91293144	.	G	A	8.24e-06	3.29593e-05
15	91293150	.	A	G	8.24e-06	3.29593e-05
15	91293153	rs190228320	G	C	8.24e-06	3.29593e-05
15	91293162	.	G	A	9.88e-05	0.000395102
15	91293165	.	G	T	8.24e-06	3.29593e-05
15	91293167	.	A	G	8.24e-06	3.29593e-05
15	91293169	.	A	C	1.65e-05	6.59973e-05
15	91293186	.	T	C	8.24e-06	3.29593e-05
15	91293189	.	T	C	8.24e-06	3.29593e-05
15	91293194	.	C	A	2.47e-05	9.87939e-05
15	91293197	.	C	T	8.24e-06	3.29593e-05
15	91293201	.	G	A	8.24e-06	3.29593e-05
15	91293209	.	C	T	8.24e-06	3.29593e-05
15	91293214	.	A	G	8.24e-06	3.29593e-05
15	91293217	.	A	G	8.24e-06	3.29593e-05
15	91293220	.	G	A	8.24e-06	3.29593e-05
15	91293221	.	C	A	8.24e-06	3.29593e-05
15	91293222	.	C	T	2.47e-05	9.87939e-05
15	91293225	.	A	G	8.24e-06	3.29593e-05
15	91293226	.	T	C	8.24e-06	3.29593e-05
15	91293229	.	C	T	8.24e-06	3.29593e-05
15	91293231	.	G	A	8.24e-06	3.29593e-05
15	91293257	rs34580216	G	A	7.41e-05	0.000296345
15	91293258	rs181892828	G	A	8.24e-06	3.29593e-05
15	91293266	.	C	A	8.24e-06	3.29593e-05
15	91293278	rs55763079	T	C	0.000132	0.000527826
15	91293288	.	G	A	1.65e-05	6.59973e-05
15	91293290	.	T	C	3.3e-05	0.000131989
15	91293291	.	G	T	8.24e-06	3.29593e-05
15	91295014	.	T	G	8.24e-06	3.29593e-05
15	91295018	.	T	C	8.24e-06	3.29593e-05
15	91295020	.	A	G	1.65e-05	6.59973e-05
15	91295022	rs141411463	A	G	8.24e-06	3.29593e-05
15	91295024	rs147850738	C	T	0.000107	0.000427886
15	91295025	.	G	A	4.12e-05	0.000164783
15	91295033	rs139295905	G	A	7.41e-05	0.000296345
15	91295037	.	A	T	8.24e-06	3.29593e-05
15	91295054	.	A	G	8.24e-06	3.29593e-05
15	91295059	.	A	C	9.06e-05	0.000362318
15	91295064	rs149598003	A	G	4.94e-05	0.000197576
15	91295076	.	C	G	8.24e-06	3.29593e-05
15	91295087	.	A	G	8.24e-06	3.29593e-05
15	91295101	.	A	G	8.24e-06	3.29593e-05
15	91295105	rs139277089	T	C	1.65e-05	6.59973e-05
15	91295110	rs28384991	C	T	0.00858	0.0335914
15	91295111	.	G	A	2.47e-05	9.87939e-05
15	91295126	.	T	C	8.24e-06	3.29593e-05
15	91295131	.	C	G	8.24e-06	3.29593e-05
15	91295135	.	A	G	2.47e-05	9.87939e-05
15	91295136	.	G	A	8.24e-06	3.29593e-05
15	91295148	.	G	T	2.47e-05	9.87939e-05
15	91295151	.	T	G	6.59e-05	0.000263557
15	91295153	.	T	A	8.24e-06	3.29593e-05
15	91295158	.	C	T	8.24e-06	3.29593e-05
15	91295176	.	G	C	8.24e-06	3.29593e-05
15	91298043	.	C	T	2.47e-05	9.87939e-05
15	91298044	.	G	A	2.47e-05	9.87939e-05
15	91298049	rs146504061	A	G	0.000288	0.00115117
15	91298053	.	C	A	8.24e-06	3.29593e-05
15	91298056	.	T	C	8.24e-06	3.29593e-05
15	91298061	.	C	A	8.24e-06	3.29593e-05
15	91298079	.	A	G	8.24e-06	3.29593e-05
15	91298104	rs28385006	T	C	8.24e-06	3.29593e-05
15	91298108	.	T	G	8.24e-06	3.29593e-05
15	91298109	.	C	T	2.47e-05	9.87939e-05
15	91298113	rs148701303	A	T	1.65e-05	6.59973e-05
15	91298125	rs184657475	G	A	0.000231	0.000923467
15	91298127	.	G	A	8.24e-06	3.29593e-05
15	91298136	.	A	G	8.24e-06	3.29593e-05
15	91298154	.	G	A	8.24e-06	3.29593e-05
15	91298155	.	C	T	8.24e-06	3.29593e-05
15	91298167	.	C	T	6.59e-05	0.000263557
15	91298168	.	G	A	5.77e-05	0.000230767
15	91303386	.	T	C	0.000173	0.000691701
15	91303389	.	G	A	2.47e-05	9.87939e-05
15	91303398	.	A	C	8.24e-06	3.29593e-05
15	91303402	.	G	A	8.24e-06	3.29593e-05
15	91303406	.	A	G	8.24e-06	3.29593e-05
15	91303410	.	A	G	1.65e-05	6.59973e-05
15	91303411	rs28385009	T	C	0.00788	0.0309049
15	91303420	.	G	A	8.24e-06	3.29593e-05
15	91303421	.	C	T	1.65e-05	6.59973e-05
15	91303423	.	C	T	1.65e-05	6.59973e-05
15	91303437	.	T	C	1.65e-05	6.59973e-05
15	91303443	.	C	A	8.24e-06	3.29593e-05
15	91303445	.	A	G	8.24e-06	3.29593e-05
15	91303449	.	C	T	8.24e-06	3.29593e-05
15	91303454	.	G	C	1.65e-05	6.59973e-05
15	91303477	.	T	C	8.24e-06	3.29593e-05
15	91303480	.	G	C	1.65e-05	6.59973e-05
15	91303483	.	C	T	4.12e-05	0.000164783
15	91303484	.	G	A	0.000173	0.000691701
15	91303490	rs151150267	C	T	8.24e-06	3.29593e-05
15	91303497	.	A	G	8.24e-06	3.29593e-05
15	91303499	.	C	T	1.65e-05	6.59973e-05
15	91303500	.	G	A	2.47e-05	9.87939e-05
15	91303501	.	G	C	8.24e-06	3.29593e-05
15	91303505	.	A	G	1.65e-05	6.59973e-05
15	91303838	.	C	T	8.24e-06	3.29593e-05
15	91303839	.	G	A	1.65e-05	6.59973e-05
15	91303848	.	T	C	4.12e-05	0.000164783
15	91303862	.	A	G	8.24e-06	3.29593e-05
15	91303864	.	G	A	2.47e-05	9.87939e-05
15	91303880	.	C	T	1.65e-05	6.59973e-05
15	91303883	.	T	G	8.24e-06	3.29593e-05
15	91303889	.	G	A	8.24e-06	3.29593e-05
15	91303893	.	C	T	8.24e-06	3.29593e-05
15	91303904	.	C	G	8.24e-06	3.29593e-05
15	91303906	.	C	T	8.24e-06	3.29593e-05
15	91303908	.	T	C	2.47e-05	9.87939e-05
15	91303915	.	C	T	8.24e-06	3.29593e-05
15	91303918	.	A	G	0.000247	0.00098739
15	91303921	.	G	A	8.24e-06	3.29593e-05
15	91303933	.	T	A	1.65e-05	6.59973e-05
15	91303945	.	A	G	8.24e-06	3.29593e-05
15	91303951	.	A	G	8.24e-06	3.29593e-05
15	91303955	.	A	C	1.65e-05	6.59973e-05
15	91303957	.	G	A	8.24e-06	3.29593e-05
15	91303997	.	C	T	8.24e-06	3.29593e-05
15	91303999	.	G	A	8.24e-06	3.29593e-05
15	91304004	.	C	T	8.24e-06	3.29593e-05
15	91304018	.	C	A	8.24e-06	3.29593e-05
15	91304021	.	C	T	8.24e-06	3.29593e-05
15	91304036	.	G	C	1.65e-05	6.59973e-05
15	91304062	.	T	C	1.65e-05	6.59973e-05
15	91304068	.	A	G	8.24e-06	3.29593e-05
15	91304070	rs56257041	G	A	0.000222	0.000887507
15	91304077	.	T	C	1.65e-05	6.59973e-05
15	91304084	.	C	A	1.65e-05	6.59973e-05
15	91304096	.	A	G	8.24e-06	3.29593e-05
15	91304098	.	T	A	2.47e-05	9.87939e-05
15	91304099	.	C	T	2.47e-05	9.87939e-05
15	91304100	.	C	A	8.24e-06	3.29593e-05
15	91304107	.	A	C	8.24e-06	3.29593e-05
15	91304116	.	T	C	8.24e-06	3.29593e-05
15	91304122	rs192491153	G	A	2.47e-05	9.87939e-05
15	91304128	.	C	A	1.65e-05	6.59973e-05
15	91304139	.	A	G	2.48e-05	9.91938e-05
15	91304144	.	A	G	8.24e-06	3.29593e-05
15	91304147	rs147593793	A	C	8.24e-06	3.29593e-05
15	91304154	.	C	T	3.3e-05	0.000131989
15	91304166	.	A	G	8.24e-06	3.29593e-05
15	91304179	.	A	G	8.24e-06	3.29593e-05
15	91304187	.	T	G	8.24e-06	3.29593e-05
15	91304197	.	G	A	8.24e-06	3.29593e-05
15	91304204	rs35224686	A	G	0.000379	0.00151456
15	91304216	.	C	T	1.65e-05	6.59973e-05
15	91304233	.	G	A	1.65e-05	6.59973e-05
15	91304243	.	C	T	8.24e-06	3.29593e-05
15	91304245	.	C	T	0.000181	0.000723672
15	91304255	.	A	G	8.24e-06	3.29593e-05
15	91304277	.	A	T	8.24e-06	3.29593e-05
15	91304280	.	T	A	1.65e-05	6.59973e-05
15	91304281	.	G	C	8.24e-06	3.29593e-05
15	91304307	.	A	G	1.65e-05	6.59973e-05
15	91304311	.	A	T	8.24e-06	3.29593e-05
15	91304318	.	A	G	8.24e-06	3.29593e-05
15	91304325	rs28385011	A	G	0.00686	0.0269733
15	91304327	.	C	T	8.25e-06	3.29993e-05
15	91304344	.	A	G	8.26e-06	3.30393e-05
15	91304352	.	C	T	8.26e-06	3.30393e-05
15	91304354	.	A	G	1.65e-05	6.59973e-05
15	91304357	.	A	G	8.26e-06	3.30393e-05
15	91304372	.	G	C	8.27e-06	3.30793e-05
15	91304374	.	C	T	8.27e-06	3.30793e-05
15	91304375	rs28385012	G	A	8.26e-06	3.30393e-05
15	91304387	rs138943954	C	A	8.26e-06	3.30393e-05
15	91304388	rs79871543	A	T	3.3e-05	0.000131989
15	91304400	.	A	G	8.26e-06	3.30393e-05
15	91304428	.	C	A	1.65e-05	6.59973e-05
15	91304436	.	A	G	8.24e-06	3.29593e-05
15	91304441	.	C	T	8.24e-06	3.29593e-05
15	91304457	.	C	A	8.24e-06	3.29593e-05
15	91304473	.	C	T	8.24e-06	3.29593e-05
15	91304480	.	A	T	1.65e-05	6.59973e-05
15	91304484	rs148678729	T	C	4.12e-05	0.000164783
15	91306195	.	G	A	8.24e-06	3.29593e-05
15	91306196	.	A	G	8.24e-06	3.29593e-05
15	91306218	.	A	G	8.24e-06	3.29593e-05
15	91306230	.	G	A	8.24e-06	3.29593e-05
15	91306237	.	G	A	3.3e-05	0.000131989
15	91306239	.	G	A	2.47e-05	9.87939e-05
15	91306240	.	C	T	4.12e-05	0.000164783
15	91306241	rs12720097	G	A	0.00316	0.0125405
15	91306244	.	T	A	1.65e-05	6.59973e-05
15	91306246	.	C	T	4.12e-05	0.000164783
15	91306249	.	A	G	1.65e-05	6.59973e-05
15	91306255	.	A	T	1.65e-05	6.59973e-05
15	91306266	.	T	C	8.24e-06	3.29593e-05
15	91306267	.	A	G	8.24e-06	3.29593e-05
15	91306277	.	T	C	1.65e-05	6.59973e-05
15	91306282	.	A	G	8.24e-06	3.29593e-05
15	91306286	rs187379039	T	C	8.24e-06	3.29593e-05
15	91306328	.	A	G	1.65e-05	6.59973e-05
15	91306338	.	G	A	1.65e-05	6.59973e-05
15	91306339	.	A	G	8.24e-06	3.29593e-05
15	91306343	.	A	G	8.24e-06	3.29593e-05
15	91306354	.	C	T	8.24e-06	3.29593e-05
15	91306362	.	A	G	9.06e-05	0.000362318
15	91306382	.	C	T	8.24e-06	3.29593e-05
15	91308528	.	G	A	8.24e-06	3.29593e-05
15	91308529	.	G	A	1.65e-05	6.59973e-05
15	91308538	.	G	A	8.24e-06	3.29593e-05
15	91308549	.	C	T	1.65e-05	6.59973e-05
15	91308556	.	C	T	8.24e-06	3.29593e-05
15	91308566	rs142787700	T	C	9.06e-05	0.000362318
15	91308570	rs146077918	C	T	0.00161	0.00641413
15	91308574	.	G	A	8.24e-06	3.29593e-05
15	91308592	.	C	G	8.24e-06	3.29593e-05
15	91308611	rs28385028	C	T	0.00089	0.00355209
15	91308612	.	G	A	1.65e-05	6.59973e-05
15	91308620	.	A	G	1.65e-05	6.59973e-05
15	91308622	.	T	C	8.24e-06	3.29593e-05
15	91308644	.	T	G	3.3e-05	0.000131989
15	91310151	.	A	T	8.24e-06	3.29593e-05
15	91310153	.	A	G	8.24e-06	3.29593e-05
15	91310161	.	G	A	8.24e-06	3.29593e-05
15	91310183	.	C	T	4.12e-05	0.000164783
15	91310186	.	C	T	8.24e-06	3.29593e-05
15	91310192	.	T	C	8.24e-06	3.29593e-05
15	91310209	rs142551229	A	G	0.000338	0.00135086
15	91310211	.	A	G	8.24e-06	3.29593e-05
15	91310213	.	A	G	8.24e-06	3.29593e-05
15	91310214	rs146013879	A	G	0.00197	0.00784128
15	91310217	.	C	G	8.24e-06	3.29593e-05
15	91310223	.	C	T	2.47e-05	9.87939e-05
15	91310239	rs191789336	G	A	0.000346	0.0013828
15	91310253	.	G	T	1.65e-05	6.59973e-05
15	91312363	.	A	G	8.24e-06	3.29593e-05
15	91312365	.	C	T	1.65e-05	6.59973e-05
15	91312370	.	C	T	8.24e-06	3.29593e-05
15	91312371	.	A	G	8.24e-06	3.29593e-05
15	91312377	.	C	T	8.24e-06	3.29593e-05
15	91312384	.	A	G	8.24e-06	3.29593e-05
15	91312388	rs139610577	C	G	0.000132	0.000527826
15	91312395	.	G	A	8.24e-06	3.29593e-05
15	91312405	.	T	A	1.65e-05	6.59973e-05
15	91312406	.	A	T	8.24e-06	3.29593e-05
15	91312412	.	G	A	8.24e-06	3.29593e-05
15	91312415	.	A	G	4.12e-05	0.000164783
15	91312423	.	G	A	2.47e-05	9.87939e-05
15	91312425	.	A	G	8.24e-06	3.29593e-05
15	91312426	rs55880859	C	T	0.000148	0.000591781
15	91312436	.	T	C	8.24e-06	3.29593e-05
15	91312446	.	A	G	8.24e-06	3.29593e-05
15	91312452	.	T	C	1.65e-05	6.59973e-05
15	91312456	.	A	G	8.24e-06	3.29593e-05
15	91312466	.	A	G	8.24e-06	3.29593e-05
15	91312668	rs148394770	T	C	8.24e-06	3.29593e-05
15	91312669	.	G	T	8.24e-06	3.29593e-05
15	91312675	.	A	T	8.24e-06	3.29593e-05
15	91312677	.	G	A	8.24e-06	3.29593e-05
15	91312683	.	C	T	6.59e-05	0.000263557
15	91312689	.	G	C	8.24e-06	3.29593e-05
15	91312693	rs145029382	A	G	8.24e-06	3.29593e-05
15	91312694	.	C	T	8.24e-06	3.29593e-05
15	91312695	.	A	C	2.47e-05	9.87939e-05
15	91312707	.	A	G	8.24e-06	3.29593e-05
15	91312709	.	G	A	8.24e-06	3.29593e-05
15	91312714	.	G	A	8.24e-06	3.29593e-05
15	91312715	.	C	A	1.65e-05	6.59973e-05
15	91312723	.	T	G	8.24e-06	3.29593e-05
15	91312730	.	T	C	8.24e-06	3.29593e-05
15	91312735	.	C	T	4.12e-05	0.000164783
15	91312747	.	T	G	8.24e-06	3.29593e-05
15	91312750	.	C	T	8.24e-06	3.29593e-05
15	91312751	.	G	A	2.47e-05	9.87939e-05
15	91312756	.	C	T	8.24e-06	3.29593e-05
15	91312757	.	A	G	8.24e-06	3.29593e-05
15	91312758	.	G	A	1.65e-05	6.59973e-05
15	91312776	.	A	G	0.000173	0.000691701
15	91312777	.	A	G	8.24e-06	3.29593e-05
15	91312783	.	T	C	8.24e-06	3.29593e-05
15	91312792	.	A	C	8.24e-06	3.29593e-05
15	91312801	.	T	G	8.24e-06	3.29593e-05
15	91312807	.	G	A	8.24e-06	3.29593e-05
15	91312811	.	T	C	8.24e-06	3.29593e-05
15	91312812	.	C	G	8.24e-06	3.29593e-05
15	91326056	.	A	G	2.47e-05	9.87939e-05
15	91326057	.	G	A	8.24e-06	3.29593e-05
15	91326090	.	A	G	8.24e-06	3.29593e-05
15	91326094	.	A	T	8.24e-06	3.29593e-05
15	91326095	.	T	C	8.24e-06	3.29593e-05
15	91326100	.	G	A	8.24e-06	3.29593e-05
15	91326103	.	A	G	8.24e-06	3.29593e-05
15	91326112	.	A	G	1.65e-05	6.59973e-05
15	91326114	.	A	T	8.24e-06	3.29593e-05
15	91326115	rs146723808	G	C	9.06e-05	0.000362318
15	91326118	.	G	A	8.24e-06	3.29593e-05
15	91326134	.	G	C	2.47e-05	9.87939e-05
15	91326139	.	G	A	8.24e-06	3.29593e-05
15	91326142	.	C	T	8.24e-06	3.29593e-05
15	91326152	.	C	A	4.12e-05	0.000164783
15	91326157	.	A	G	1.65e-05	6.59973e-05
15	91326158	.	T	C	8.24e-06	3.29593e-05
15	91328160	.	G	T	8.24e-06	3.29593e-05
15	91328162	.	A	G	8.24e-06	3.29593e-05
15	91328167	.	T	C	8.24e-06	3.29593e-05
15	91328171	.	T	G	8.24e-06	3.29593e-05
15	91328174	rs151309611	C	T	8.24e-06	3.29593e-05
15	91328178	.	C	G	8.24e-06	3.29593e-05
15	91328179	.	C	T	2.47e-05	9.87939e-05
15	91328183	.	C	T	6.59e-05	0.000263557
15	91328184	.	G	A	8.24e-06	3.29593e-05
15	91328190	.	G	A	8.24e-06	3.29593e-05
15	91328196	.	C	T	8.24e-06	3.29593e-05
15	91328208	.	C	T	0.00014	0.000559804
15	91328214	.	A	G	1.65e-05	6.59973e-05
15	91328218	rs137913789	A	G	8.24e-06	3.29593e-05
15	91328227	.	C	T	0.000132	0.000527826
15	91328228	.	G	A	4.12e-05	0.000164783
15	91328232	.	C	T	2.47e-05	9.87939e-05
15	91328242	.	C	T	8.24e-06	3.29593e-05
15	91328275	.	A	G	8.24e-06	3.29593e-05
15	91328291	.	A	G	8.24e-06	3.29593e-05
15	91328310	.	A	G	8.24e-06	3.29593e-05
15	91333877	.	A	T	1.65e-05	6.59973e-05
15	91333893	.	A	G	4.12e-05	0.000164783
15	91333894	rs189925962	A	G	0.000222	0.000887507
15	91333911	rs140559841	G	A	2.47e-05	9.87939e-05
15	91333923	.	G	A	3.3e-05	0.000131989
15	91333927	.	G	A	2.47e-05	9.87939e-05
15	91333930	.	C	T	8.24e-06	3.29593e-05
15	91333931	.	G	A	8.24e-06	3.29593e-05
15	91333932	.	A	C	2.47e-05	9.87939e-05
15	91333933	.	T	C	8.24e-06	3.29593e-05
15	91333951	.	C	T	8.24e-06	3.29593e-05
15	91333952	.	T	C	8.24e-06	3.29593e-05
15	91333953	.	C	G	7.41e-05	0.000296345
15	91333970	rs150475674	G	T	1.65e-05	6.59973e-05
15	91333974	rs181161119	C	T	4.94e-05	0.000197576
15	91333978	.	C	G	1.65e-05	6.59973e-05
15	91333981	.	G	T	8.24e-06	3.29593e-05
15	91333988	.	G	T	8.24e-06	3.29593e-05
15	91334005	.	G	A	8.24e-06	3.29593e-05
15	91334059	.	A	G	8.24e-06	3.29593e-05
15	91334065	.	C	T	8.24e-06	3.29593e-05
15	91334068	.	A	G	0.000165	0.000659728
15	91334069	.	T	C	2.47e-05	9.87939e-05
15	91337408	.	G	A	1.65e-05	6.59973e-05
15	91337411	.	A	G	8.24e-06	3.29593e-05
15	91337416	.	T	C	8.24e-06	3.29593e-05
15	91337418	rs145022945	A	G	0.000346	0.0013828
15	91337433	.	A	C	8.24e-06	3.29593e-05
15	91337434	.	C	T	8.24e-06	3.29593e-05
15	91337437	.	C	T	8.24e-06	3.29593e-05
15	91337448	.	A	G	2.47e-05	9.87939e-05
15	91337453	.	A	G	8.24e-06	3.29593e-05
15	91337478	.	C	T	8.24e-06	3.29593e-05
15	91337479	rs2227933	G	A	0.161	0.430838
15	91337480	.	G	C	1.65e-05	6.59973e-05
15	91337494	.	A	G	0.00019	0.000759639
15	91337503	.	G	A	8.24e-06	3.29593e-05
15	91337505	rs2229035	C	A	0.000997	0.00397807
15	91337508	.	A	G	1.65e-05	6.59973e-05
15	91337513	.	G	A	8.24e-06	3.29593e-05
15	91337516	.	G	A	8.24e-06	3.29593e-05
15	91337540	.	T	C	8.24e-06	3.29593e-05
15	91337541	.	G	C	1.65e-05	6.59973e-05
15	91337553	.	C	T	8.24e-06	3.29593e-05
15	91337557	.	T	C	8.24e-06	3.29593e-05
15	91337561	.	T	G	8.24e-06	3.29593e-05
15	91337563	.	T	A	8.24e-06	3.29593e-05
15	91337568	.	A	G	8.24e-06	3.29593e-05
15	91337577	.	G	A	9.89e-05	0.000395502
15	91337591	.	A	G	4.96e-05	0.000198375
15	91341430	rs144021705	C	T	8.24e-06	3.29593e-05
15	91341433	.	G	A	8.24e-06	3.29593e-05
15	91341434	rs7171673	A	G	4.94e-05	0.000197576
15	91341438	.	G	A	8.24e-06	3.29593e-05
15	91341439	.	T	C	8.24e-06	3.29593e-05
15	91341444	.	G	C	8.24e-06	3.29593e-05
15	91341445	.	A	G	3.3e-05	0.000131989
15	91341448	.	A	T	8.24e-06	3.29593e-05
15	91341451	.	T	A	8.24e-06	3.29593e-05
15	91341458	.	T	C	1.65e-05	6.59973e-05
15	91341461	.	T	C	1.65e-05	6.59973e-05
15	91341462	.	G	T	8.24e-06	3.29593e-05
15	91341480	.	C	T	8.24e-06	3.29593e-05
15	91341481	.	A	G	8.24e-06	3.29593e-05
15	91341485	.	T	A	8.24e-06	3.29593e-05
15	91341487	.	C	T	1.65e-05	6.59973e-05
15	91341492	.	C	A	8.24e-06	3.29593e-05
15	91341508	.	T	G	8.24e-06	3.29593e-05
15	91341514	.	A	G	1.65e-05	6.59973e-05
15	91341516	.	G	A	8.24e-06	3.29593e-05
15	91341518	.	A	G	8.24e-06	3.29593e-05
15	91341519	rs141269464	G	A	4.94e-05	0.000197576
15	91341520	rs150784889	G	A	1.65e-05	6.59973e-05
15	91341526	.	C	G	1.65e-05	6.59973e-05
15	91341535	.	T	C	8.24e-06	3.29593e-05
15	91341537	.	A	G	8.24e-06	3.29593e-05
15	91341553	.	T	C	8.24e-06	3.29593e-05
15	91341554	.	C	T	2.47e-05	9.87939e-05
15	91341564	.	T	C	8.24e-06	3.29593e-05
15	91341567	rs139773499	G	A	1.65e-05	6.59973e-05
15	91346748	.	C	G	8.24e-06	3.29593e-05
15	91346751	.	G	A	8.24e-06	3.29593e-05
15	91346754	.	G	A	8.24e-06	3.29593e-05
15	91346756	.	A	G	8.24e-06	3.29593e-05
15	91346777	.	G	C	8.24e-06	3.29593e-05
15	91346786	.	G	C	2.47e-05	9.87939e-05
15	91346787	.	G	T	8.24e-06	3.29593e-05
15	91346789	rs145027663	A	G	4.12e-05	0.000164783
15	91346807	.	C	T	1.65e-05	6.59973e-05
15	91346810	.	C	T	8.24e-06	3.29593e-05
15	91346814	.	A	G	8.24e-06	3.29593e-05
15	91346818	rs147148171	C	T	0.000115	0.000459868
15	91346819	rs140387675	G	A	0.000107	0.000427886
15	91346831	.	A	T	8.24e-06	3.29593e-05
15	91346851	.	G	T	2.47e-05	9.87939e-05
15	91346870	.	T	C	8.24e-06	3.29593e-05
15	91346872	.	T	C	1.65e-05	6.59973e-05
15	91346883	.	A	G	8.24e-06	3.29593e-05
15	91346884	.	T	C	4.94e-05	0.000197576
15	91346887	.	C	T	8.24e-06	3.29593e-05
15	91346891	.	G	A	8.24e-06	3.29593e-05
15	91346893	.	G	T	8.24e-06	3.29593e-05
15	91346896	.	C	T	2.47e-05	9.87939e-05
15	91346897	.	G	A	5.77e-05	0.000230767
15	91346901	.	A	T	8.24e-06	3.29593e-05
15	91346903	.	G	A	8.24e-06	3.29593e-05
15	91346905	.	G	A	1.65e-05	6.59973e-05
15	91346906	.	A	C	4.12e-05	0.000164783
15	91346911	.	C	T	8.24e-06	3.29593e-05
15	91346912	.	G	A	8.24e-06	3.29593e-05
15	91346923	rs2227934	C	A	0.155	0.420973
15	91346926	.	A	G	8.24e-06	3.29593e-05
15	91346931	.	T	C	8.24e-06	3.29593e-05
15	91346932	rs145524919	A	C	8.24e-06	3.29593e-05
15	91346937	.	A	C	8.24e-06	3.29593e-05
15	91346948	.	A	G	0.000115	0.000459868
15	91346951	rs148969222	G	T	2.47e-05	9.87939e-05
15	91346953	.	A	G	1.65e-05	6.59973e-05
15	91347393	.	A	G	8.24e-06	3.29593e-05
15	91347394	.	A	G	8.24e-06	3.29593e-05
15	91347397	.	G	A	8.24e-06	3.29593e-05
15	91347399	.	A	C	8.24e-06	3.29593e-05
15	91347406	.	A	G	2.47e-05	9.87939e-05
15	91347430	rs142928725	G	A	0.000255	0.00101935
15	91347446	.	C	T	1.65e-05	6.59973e-05
15	91347447	rs151114049	G	A	2.47e-05	9.87939e-05
15	91347451	rs28385141	G	A	0.000651	0.00259977
15	91347463	rs1801256	T	A	0.000305	0.00121907
15	91347480	.	G	A	8.24e-06	3.29593e-05
15	91347485	.	A	G	1.65e-05	6.59973e-05
15	91347489	.	A	T	8.24e-06	3.29593e-05
15	91347498	.	A	G	8.24e-06	3.29593e-05
15	91347501	.	A	G	8.24e-06	3.29593e-05
15	91347506	.	C	G	8.24e-06	3.29593e-05
15	91347537	.	T	C	8.24e-06	3.29593e-05
15	91347567	.	C	T	2.47e-05	9.87939e-05
15	91347569	.	T	G	1.65e-05	6.59973e-05
15	91347585	.	T	A	8.24e-06	3.29593e-05
15	91347589	.	G	C	1.65e-05	6.59973e-05
15	91352371	.	T	A	8.24e-06	3.29593e-05
15	91352375	.	T	G	4.12e-05	0.000164783
15	91352385	.	C	T	5.77e-05	0.000230767
15	91352391	.	T	C	8.24e-06	3.29593e-05
15	91352413	rs138831180	T	G	0.000445	0.00177802
15	91352416	.	T	C	8.24e-06	3.29593e-05
15	91352428	.	G	A	1.65e-05	6.59973e-05
15	91352437	.	T	C	8.24e-06	3.29593e-05
15	91352442	.	C	A	8.24e-06	3.29593e-05
15	91352443	.	G	A	4.94e-05	0.000197576
15	91352447	.	G	A	8.24e-06	3.29593e-05
15	91352455	.	A	G	8.24e-06	3.29593e-05
15	91352458	.	A	G	8.24e-06	3.29593e-05
15	91352464	rs140524886	G	A	0.00137	0.00546126
15	91352482	.	A	G	8.24e-05	0.000329532
15	91352489	.	G	A	1.65e-05	6.59973e-05
15	91354433	rs150421256	A	G	1.65e-05	6.59973e-05
15	91354438	.	A	G	0.000124	0.000495846
15	91354439	rs28377085	A	G	0.000362	0.00144669
15	91354440	.	G	C	8.24e-06	3.29593e-05
15	91354452	.	G	A	8.24e-06	3.29593e-05
15	91354463	.	G	A	8.24e-06	3.29593e-05
15	91354471	.	G	A	8.24e-06	3.29593e-05
15	91354479	.	C	T	8.24e-06	3.29593e-05
15	91354481	rs149286215	C	T	3.3e-05	0.000131989
15	91354482	.	G	A	2.47e-05	9.87939e-05
15	91354483	.	G	A	8.24e-06	3.29593e-05
15	91354493	.	C	T	8.24e-06	3.29593e-05
15	91354494	.	G	A	8.24e-06	3.29593e-05
15	91354498	.	A	C	8.24e-06	3.29593e-05
15	91354505	rs1063147	C	T	0.156	0.422644
15	91354506	.	G	A	8.24e-06	3.29593e-05
15	91354509	.	G	A	0.000206	0.000823576
15	91354511	rs138188609	G	A	8.24e-06	3.29593e-05
15	91354520	rs56009845	C	T	0.0015	0.00597754
15	91354521	rs7167216	G	A	0.066	0.223776
15	91354530	.	C	T	1.65e-05	6.59973e-05
15	91354545	rs190652985	A	G	4.12e-05	0.000164783
15	91354551	rs150631940	A	G	3.3e-05	0.000131989
15	91354576	.	T	C	8.24e-06	3.29593e-05
15	91354579	.	C	T	1.65e-05	6.59973e-05
15	91354582	.	C	T	0.000124	0.000495846
15	91354585	.	C	T	1.65e-05	6.59973e-05
15	91354586	.	C	T	8.24e-06	3.29593e-05
15	91354590	.	A	T	8.24e-06	3.29593e-05
15	91354610	.	T	C	8.24e-06	3.29593e-05
15	91354625	.	C	T	8.24e-06	3.29593e-05
15	91354637	.	G	T	8.24e-06	3.29593e-05
15	91354639	.	A	G	8.24e-06	3.29593e-05
15	91354640	rs183176301	T	G	0.00378	0.0149778
15	91358327	.	T	C	8.24e-05	0.000329532
15	91358348	.	A	G	8.24e-06	3.29593e-05
15	91358349	.	G	A	8.24e-06	3.29593e-05
15	91358353	.	G	T	8.24e-06	3.29593e-05
15	91358367	.	C	T	8.24e-06	3.29593e-05
15	91358371	.	A	C	8.24e-06	3.29593e-05
15	91358379	rs139115275	G	A	8.24e-06	3.29593e-05
15	91358393	.	A	G	8.24e-06	3.29593e-05
15	91358395	.	T	G	8.24e-06	3.29593e-05
15	91358399	.	G	C	8.24e-06	3.29593e-05
15	91358406	.	A	G	8.24e-06	3.29593e-05
15	91358413	.	T	G	8.24e-06	3.29593e-05
15	91358427	.	G	C	1.65e-05	6.59973e-05
15	91358441	.	T	C	0.000115	0.000459868
15	91358453	.	G	A	8.24e-06	3.29593e-05
15	91358460	.	C	T	2.47e-05	9.87939e-05
15	91358461	.	G	A	8.24e-06	3.29593e-05
15	91358469	.	T	A	8.24e-06	3.29593e-05
15	91358475	rs150034914	G	A	2.47e-05	9.87939e-05
15	91358479	.	G	A	6.59e-05	0.000263557
15	91358481	.	T	G	8.24e-06	3.29593e-05
15	91358492	.	T	C	1.65e-05	6.59973e-05
15	91358495	.	T	C	1.65e-05	6.59973e-05
15	91358500	.	A	G	8.24e-06	3.29593e-05
15	91358514	.	C	T	5.77e-05	0.000230767
16	14014021	.	C	A	8.25e-06	3.29993e-05
16	14014023	.	A	C	8.25e-06	3.29993e-05
16	14014024	.	T	G	8.25e-06	3.29993e-05
16	14014028	.	G	A	8.24e-06	3.29593e-05
16	14014031	.	A	C	2.47e-05	9.87939e-05
16	14014032	.	G	A	8.24e-06	3.29593e-05
16	14014034	.	G	A	8.24e-06	3.29593e-05
16	14014037	.	G	A	1.65e-05	6.59973e-05
16	14014040	.	G	A	8.24e-06	3.29593e-05
16	14014041	.	G	A	3.3e-05	0.000131989
16	14014044	.	C	G	8.24e-06	3.29593e-05
16	14014045	.	G	A	8.24e-06	3.29593e-05
16	14014053	.	G	T	8.24e-06	3.29593e-05
16	14014054	.	C	T	8.24e-06	3.29593e-05
16	14014056	.	A	G	1.65e-05	6.59973e-05
16	14014060	.	C	A	8.24e-06	3.29593e-05
16	14014063	.	C	T	3.3e-05	0.000131989
16	14014065	rs140734311	C	T	4.12e-05	0.000164783
16	14014083	.	C	G	8.24e-06	3.29593e-05
16	14014084	.	A	C	8.24e-06	3.29593e-05
16	14014085	.	G	C	2.47e-05	9.87939e-05
16	14014088	.	G	A	8.24e-06	3.29593e-05
16	14014091	.	G	A	4.12e-05	0.000164783
16	14014095	.	G	T	8.24e-06	3.29593e-05
16	14014096	.	A	T	8.24e-06	3.29593e-05
16	14014100	.	G	A	2.47e-05	9.87939e-05
16	14014101	.	C	T	3.3e-05	0.000131989
16	14014105	.	A	G	3.3e-05	0.000131989
16	14014107	.	A	G	8.24e-06	3.29593e-05
16	14014118	.	A	G	8.24e-06	3.29593e-05
16	14014127	.	C	T	4.12e-05	0.000164783
16	14014131	rs144602005	C	T	2.47e-05	9.87939e-05
16	14014144	.	C	G	8.24e-06	3.29593e-05
16	14014145	.	G	C	8.24e-06	3.29593e-05
16	14014146	.	G	A	1.65e-05	6.59973e-05
16	14014147	.	A	G	8.24e-06	3.29593e-05
16	14014148	.	C	T	8.24e-06	3.29593e-05
16	14014151	.	G	A	1.65e-05	6.59973e-05
16	14014157	.	C	T	8.25e-06	3.29993e-05
16	14014159	.	A	G	8.25e-06	3.29993e-05
16	14014165	.	T	A	8.25e-06	3.29993e-05
16	14014167	.	C	T	2.47e-05	9.87939e-05
16	14014183	.	A	C	8.26e-06	3.30393e-05
16	14014187	.	A	G	0.000107	0.000427886
16	14014188	.	G	T	1.65e-05	6.59973e-05
16	14014196	.	G	C	8.27e-06	3.30793e-05
16	14014203	.	G	A	8.28e-06	3.31193e-05
16	14014218	.	C	T	8.34e-06	3.33593e-05
16	14014234	.	G	A	1.7e-05	6.79971e-05
16	14015885	.	T	G	1.65e-05	6.59973e-05
16	14015888	.	G	T	8.24e-06	3.29593e-05
16	14015890	.	G	A	8.24e-06	3.29593e-05
16	14015891	rs145315496	T	C	8.24e-05	0.000329532
16	14015897	rs141591400	A	G	0.000222	0.000887507
16	14015905	rs192488568	G	A	8.24e-06	3.29593e-05
16	14015906	.	C	T	8.24e-06	3.29593e-05
16	14015908	rs61760162	G	A	1.65e-05	6.59973e-05
16	14015912	.	A	T	1.65e-05	6.59973e-05
16	14015919	.	G	A	8.24e-06	3.29593e-05
16	14015925	.	A	G	8.24e-06	3.29593e-05
16	14015927	.	C	T	8.24e-06	3.29593e-05
16	14015932	rs3136056	C	T	0.00866	0.0338978
16	14015933	.	C	T	8.24e-06	3.29593e-05
16	14015936	.	C	T	4.94e-05	0.000197576
16	14015937	rs187435008	G	A	0.00014	0.000559804
16	14015940	.	G	A	6.59e-05	0.000263557
16	14015955	.	T	G	1.65e-05	6.59973e-05
16	14015966	.	A	C	8.24e-06	3.29593e-05
16	14015969	.	C	T	1.65e-05	6.59973e-05
16	14015970	.	G	A	8.24e-06	3.29593e-05
16	14015986	.	A	T	8.24e-06	3.29593e-05
16	14015988	.	A	C	8.24e-06	3.29593e-05
16	14015994	.	G	C	8.24e-06	3.29593e-05
16	14015997	.	T	G	1.65e-05	6.59973e-05
16	14015999	.	A	T	8.24e-06	3.29593e-05
16	14016005	rs148791570	G	A	0.000321	0.00128297
16	14016006	.	C	T	1.65e-05	6.59973e-05
16	14016007	.	G	A	5.77e-05	0.000230767
16	14016026	.	G	A	7.41e-05	0.000296345
16	14016040	.	T	G	1.65e-05	6.59973e-05
16	14016043	.	T	C	8.24e-06	3.29593e-05
16	14016047	rs144666685	A	G	1.65e-05	6.59973e-05
16	14016052	.	T	C	8.24e-06	3.29593e-05
16	14020413	.	C	T	0.000206	0.000823576
16	14020420	.	A	G	8.24e-06	3.29593e-05
16	14020424	.	T	C	8.24e-06	3.29593e-05
16	14020428	.	G	A	8.24e-06	3.29593e-05
16	14020430	.	A	G	8.24e-06	3.29593e-05
16	14020433	.	G	C	8.24e-06	3.29593e-05
16	14020437	.	C	G	8.24e-06	3.29593e-05
16	14020450	.	G	A	2.47e-05	9.87939e-05
16	14020454	.	C	A	8.24e-06	3.29593e-05
16	14020457	.	G	A	8.24e-06	3.29593e-05
16	14020459	.	C	G	8.24e-06	3.29593e-05
16	14020477	rs145402255	C	T	8.24e-06	3.29593e-05
16	14020478	.	G	A	1.65e-05	6.59973e-05
16	14020483	.	T	C	8.24e-06	3.29593e-05
16	14020494	.	A	G	8.24e-06	3.29593e-05
16	14020499	.	A	T	8.24e-06	3.29593e-05
16	14020500	rs3136092	A	G	4.12e-05	0.000164783
16	14020501	.	C	T	8.24e-06	3.29593e-05
16	14020550	.	G	A	4.12e-05	0.000164783
16	14020566	.	A	G	2.47e-05	9.87939e-05
16	14020569	.	A	G	8.24e-06	3.29593e-05
16	14020582	.	C	A	8.24e-06	3.29593e-05
16	14020584	rs113129434	T	C	8.24e-06	3.29593e-05
16	14020598	.	T	C	8.24e-06	3.29593e-05
16	14020603	.	C	T	8.24e-06	3.29593e-05
16	14020608	.	G	A	1.65e-05	6.59973e-05
16	14021884	.	G	A	8.24e-06	3.29593e-05
16	14021921	.	C	G	8.24e-06	3.29593e-05
16	14021931	.	G	A	8.24e-06	3.29593e-05
16	14021952	rs145138851	A	G	2.47e-05	9.87939e-05
16	14021955	.	A	G	8.24e-06	3.29593e-05
16	14021967	.	C	T	8.24e-06	3.29593e-05
16	14021973	.	A	C	2.47e-05	9.87939e-05
16	14021975	.	A	G	8.24e-06	3.29593e-05
16	14021986	.	T	C	8.24e-06	3.29593e-05
16	14022000	.	A	C	1.65e-05	6.59973e-05
16	14022002	.	T	C	8.24e-06	3.29593e-05
16	14022003	rs141101671	G	A	8.24e-05	0.000329532
16	14022014	.	G	A	5.77e-05	0.000230767
16	14022028	rs144608823	A	G	8.24e-06	3.29593e-05
16	14022033	.	C	A	8.24e-06	3.29593e-05
16	14022036	.	T	A	8.24e-06	3.29593e-05
16	14022037	.	C	T	8.24e-06	3.29593e-05
16	14022038	rs146650135	G	A	9.06e-05	0.000362318
16	14022054	.	T	A	8.24e-06	3.29593e-05
16	14022055	.	T	C	1.65e-05	6.59973e-05
16	14022056	.	A	G	8.24e-06	3.29593e-05
16	14022076	rs140299888	G	A	0.000157	0.000627754
16	14024572	.	C	G	6.59e-05	0.000263557
16	14024573	.	C	T	2.47e-05	9.87939e-05
16	14024596	.	G	A	1.65e-05	6.59973e-05
16	14024599	.	C	T	8.24e-06	3.29593e-05
16	14024620	.	A	G	8.24e-06	3.29593e-05
16	14024628	.	T	C	1.65e-05	6.59973e-05
16	14024630	.	C	T	8.24e-06	3.29593e-05
16	14024648	.	C	T	8.24e-06	3.29593e-05
16	14024649	.	G	A	2.47e-05	9.87939e-05
16	14024660	.	C	T	8.24e-06	3.29593e-05
16	14024661	.	A	G	8.24e-06	3.29593e-05
16	14024663	.	T	A	8.24e-06	3.29593e-05
16	14024676	.	A	G	8.24e-06	3.29593e-05
16	14024678	.	G	T	8.24e-06	3.29593e-05
16	14024680	rs148003381	T	C	4.12e-05	0.000164783
16	14024686	.	C	T	8.24e-06	3.29593e-05
16	14024687	.	A	G	8.24e-06	3.29593e-05
16	14024694	.	T	A	8.24e-06	3.29593e-05
16	14024697	rs141961015	A	T	8.24e-06	3.29593e-05
16	14024708	.	T	G	3.3e-05	0.000131989
16	14024712	rs150244523	T	C	3.3e-05	0.000131989
16	14024717	.	G	T	8.24e-06	3.29593e-05
16	14024722	.	G	A	8.24e-06	3.29593e-05
16	14024724	.	A	G	8.24e-06	3.29593e-05
16	14024737	.	T	G	8.24e-06	3.29593e-05
16	14024738	.	C	G	8.24e-06	3.29593e-05
16	14026009	.	A	G	8.24e-06	3.29593e-05
16	14026010	.	T	C	4.12e-05	0.000164783
16	14026013	.	G	A	8.24e-06	3.29593e-05
16	14026016	.	T	G	8.24e-06	3.29593e-05
16	14026021	.	G	A	8.24e-06	3.29593e-05
16	14026029	.	A	C	4.94e-05	0.000197576
16	14026031	.	T	A	1.65e-05	6.59973e-05
16	14026038	.	C	T	8.24e-06	3.29593e-05
16	14026041	.	C	T	0.00014	0.000559804
16	14026043	.	A	G	8.24e-06	3.29593e-05
16	14026059	.	G	A	1.65e-05	6.59973e-05
16	14026062	.	C	G	8.24e-06	3.29593e-05
16	14026067	.	G	T	8.24e-06	3.29593e-05
16	14026075	.	T	C	8.24e-06	3.29593e-05
16	14026085	.	G	A	8.24e-06	3.29593e-05
16	14026102	.	A	G	8.24e-06	3.29593e-05
16	14026106	.	A	G	8.24e-06	3.29593e-05
16	14026108	.	A	C	8.24e-06	3.29593e-05
16	14026109	.	A	T	8.24e-06	3.29593e-05
16	14026126	.	A	G	8.24e-06	3.29593e-05
16	14026130	.	A	G	8.24e-06	3.29593e-05
16	14028045	.	A	G	8.24e-06	3.29593e-05
16	14028053	.	A	T	8.24e-06	3.29593e-05
16	14028055	.	A	G	8.24e-06	3.29593e-05
16	14028056	.	A	T	8.24e-06	3.29593e-05
16	14028062	.	A	G	8.24e-06	3.29593e-05
16	14028067	.	T	A	8.24e-06	3.29593e-05
16	14028069	.	C	T	8.24e-06	3.29593e-05
16	14028077	.	C	T	8.24e-06	3.29593e-05
16	14028081	rs1799802	C	T	0.00373	0.0147815
16	14028093	.	G	A	8.24e-06	3.29593e-05
16	14028147	rs147458778	C	T	6.59e-05	0.000263557
16	14028150	.	G	C	8.24e-06	3.29593e-05
16	14028153	.	G	C	8.24e-06	3.29593e-05
16	14028154	.	G	A	8.24e-06	3.29593e-05
16	14028156	.	C	T	8.24e-06	3.29593e-05
16	14028158	.	A	G	8.24e-06	3.29593e-05
16	14029006	.	A	G	2.47e-05	9.87939e-05
16	14029008	.	G	T	8.24e-06	3.29593e-05
16	14029033	rs1800067	G	A	0.056	0.194688
16	14029040	.	T	A	1.65e-05	6.59973e-05
16	14029054	.	A	G	8.24e-06	3.29593e-05
16	14029057	rs143924094	A	G	6.59e-05	0.000263557
16	14029058	rs144305111	T	C	1.65e-05	6.59973e-05
16	14029073	rs3136151	G	A	6.59e-05	0.000263557
16	14029083	.	T	G	1.65e-05	6.59973e-05
16	14029086	rs116615540	T	C	4.94e-05	0.000197576
16	14029105	.	C	A	8.24e-06	3.29593e-05
16	14029107	.	T	G	8.24e-06	3.29593e-05
16	14029110	.	G	A	8.24e-06	3.29593e-05
16	14029123	.	A	C	1.65e-05	6.59973e-05
16	14029126	.	C	T	8.24e-06	3.29593e-05
16	14029128	.	G	A	8.24e-06	3.29593e-05
16	14029131	.	G	C	0.00042	0.00167824
16	14029148	.	T	C	8.24e-06	3.29593e-05
16	14029153	.	A	G	8.24e-06	3.29593e-05
16	14029155	rs142332295	G	A	8.24e-06	3.29593e-05
16	14029159	.	A	G	1.65e-05	6.59973e-05
16	14029160	.	C	G	4.94e-05	0.000197576
16	14029162	.	G	A	8.24e-06	3.29593e-05
16	14029165	.	C	A	8.24e-06	3.29593e-05
16	14029168	.	A	T	3.3e-05	0.000131989
16	14029170	.	A	C	8.24e-06	3.29593e-05
16	14029173	.	A	G	8.24e-06	3.29593e-05
16	14029175	.	T	C	8.24e-06	3.29593e-05
16	14029180	.	A	T	8.24e-06	3.29593e-05
16	14029182	.	T	C	8.24e-06	3.29593e-05
16	14029187	.	C	G	8.24e-06	3.29593e-05
16	14029189	.	A	G	1.65e-05	6.59973e-05
16	14029191	.	A	G	8.24e-06	3.29593e-05
16	14029192	.	G	C	8.24e-06	3.29593e-05
16	14029194	.	C	T	1.65e-05	6.59973e-05
16	14029204	.	C	T	0.000272	0.00108726
16	14029211	.	C	T	1.65e-05	6.59973e-05
16	14029219	.	G	A	8.24e-06	3.29593e-05
16	14029220	rs139973061	G	T	1.65e-05	6.59973e-05
16	14029226	.	T	C	1.65e-05	6.59973e-05
16	14029228	.	C	T	8.24e-06	3.29593e-05
16	14029235	rs114077770	A	G	0.00122	0.00486514
16	14029246	.	A	G	8.24e-06	3.29593e-05
16	14029281	rs140252818	G	T	2.47e-05	9.87939e-05
16	14029282	.	T	C	4.12e-05	0.000164783
16	14029283	.	A	T	8.24e-06	3.29593e-05
16	14029289	.	A	C	8.24e-06	3.29593e-05
16	14029296	.	G	A	8.24e-06	3.29593e-05
16	14029310	.	A	C	8.24e-06	3.29593e-05
16	14029312	.	G	A	8.24e-06	3.29593e-05
16	14029320	.	G	A	2.47e-05	9.87939e-05
16	14029321	.	A	G	8.24e-06	3.29593e-05
16	14029326	.	G	A	8.24e-06	3.29593e-05
16	14029328	.	A	G	1.65e-05	6.59973e-05
16	14029330	.	A	G	7.41e-05	0.000296345
16	14029333	.	G	A	2.47e-05	9.87939e-05
16	14029337	.	A	G	8.24e-06	3.29593e-05
16	14029338	rs150291286	G	A	8.24e-06	3.29593e-05
16	14029343	.	A	C	8.24e-06	3.29593e-05
16	14029367	.	G	A	3.3e-05	0.000131989
16	14029370	.	A	T	0.000107	0.000427886
16	14029385	.	A	G	8.24e-06	3.29593e-05
16	14029395	rs143347563	G	C	9.06e-05	0.000362318
16	14029397	.	A	G	8.24e-06	3.29593e-05
16	14029408	.	C	T	2.47e-05	9.87939e-05
16	14029409	.	G	A	8.24e-06	3.29593e-05
16	14029422	.	G	A	8.24e-06	3.29593e-05
16	14029437	rs139197943	C	T	8.24e-06	3.29593e-05
16	14029438	.	C	T	1.65e-05	6.59973e-05
16	14029443	.	A	G	1.65e-05	6.59973e-05
16	14029457	.	G	A	8.24e-06	3.29593e-05
16	14029465	.	G	A	4.12e-05	0.000164783
16	14029466	.	T	C	8.24e-06	3.29593e-05
16	14029473	rs55736359	G	A	5.77e-05	0.000230767
16	14029478	.	C	G	2.47e-05	9.87939e-05
16	14029491	.	A	T	8.24e-06	3.29593e-05
16	14029494	.	G	A	8.24e-06	3.29593e-05
16	14029495	.	T	C	1.65e-05	6.59973e-05
16	14029516	rs1800068	G	C	0.000544	0.00217304
16	14029521	.	G	A	1.65e-05	6.59973e-05
16	14029523	.	G	A	8.24e-06	3.29593e-05
16	14029535	.	C	G	8.24e-06	3.29593e-05
16	14029538	.	A	G	8.24e-06	3.29593e-05
16	14029547	.	C	G	8.24e-06	3.29593e-05
16	14029551	.	G	A	3.3e-05	0.000131989
16	14029552	.	T	C	2.47e-05	9.87939e-05
16	14029554	rs147105770	C	T	6.59e-05	0.000263557
16	14029555	.	G	A	8.24e-06	3.29593e-05
16	14029557	.	C	T	8.24e-06	3.29593e-05
16	14029560	.	C	G	8.24e-06	3.29593e-05
16	14029582	.	G	A	8.24e-06	3.29593e-05
16	14029585	.	C	T	8.24e-06	3.29593e-05
16	14029587	.	G	A	8.24e-06	3.29593e-05
16	14029591	rs138532294	A	C	0.000173	0.000691701
16	14029596	.	C	T	8.24e-06	3.29593e-05
16	14031618	rs2020952	T	C	0.000527	0.00210522
16	14031628	rs189463122	A	T	8.24e-06	3.29593e-05
16	14031631	.	T	G	8.24e-06	3.29593e-05
16	14031632	rs61760161	T	G	8.24e-06	3.29593e-05
16	14031641	.	C	T	5.77e-05	0.000230767
16	14031642	.	G	A	1.65e-05	6.59973e-05
16	14031651	.	A	G	8.24e-06	3.29593e-05
16	14031661	.	A	G	8.24e-06	3.29593e-05
16	14031663	.	C	T	1.65e-05	6.59973e-05
16	14031664	.	G	A	9.06e-05	0.000362318
16	14031665	.	C	G	8.24e-06	3.29593e-05
16	14031667	.	A	G	8.24e-06	3.29593e-05
16	14031671	.	C	G	2.47e-05	9.87939e-05
16	14031682	rs180919656	G	A	7.41e-05	0.000296345
16	14031692	.	G	T	8.24e-06	3.29593e-05
16	14031695	rs2020958	A	G	0.00407	0.0161152
16	14031707	.	A	T	8.24e-06	3.29593e-05
16	14031711	.	A	G	1.65e-05	6.59973e-05
16	14031713	.	A	G	8.24e-06	3.29593e-05
16	14031714	.	A	C	8.24e-06	3.29593e-05
16	14038579	.	G	A	8.24e-06	3.29593e-05
16	14038593	.	A	C	8.24e-06	3.29593e-05
16	14038596	.	G	A	1.65e-05	6.59973e-05
16	14038600	.	T	C	8.24e-06	3.29593e-05
16	14038613	.	A	G	8.24e-06	3.29593e-05
16	14038617	.	G	A	1.65e-05	6.59973e-05
16	14038618	.	G	A	8.24e-06	3.29593e-05
16	14038623	.	G	T	8.24e-06	3.29593e-05
16	14038645	.	T	C	1.65e-05	6.59973e-05
16	14038650	.	G	A	1.65e-05	6.59973e-05
16	14038651	.	G	A	2.47e-05	9.87939e-05
16	14038658	.	A	G	0.000107	0.000427886
16	14038659	rs2020955	T	C	0.019	0.0724715
16	14038664	.	A	C	8.24e-06	3.29593e-05
16	14038675	.	C	A	8.24e-06	3.29593e-05
16	14038676	.	T	G	1.65e-05	6.59973e-05
16	14038678	.	A	T	8.24e-06	3.29593e-05
16	14038680	.	A	G	8.24e-06	3.29593e-05
16	14038682	.	T	G	8.24e-06	3.29593e-05
16	14038684	rs56129764	G	A	4.94e-05	0.000197576
16	14038687	.	A	G	2.47e-05	9.87939e-05
16	14038691	.	C	T	1.65e-05	6.59973e-05
16	14041466	.	T	C	8.24e-06	3.29593e-05
16	14041470	.	G	C	8.24e-06	3.29593e-05
16	14041473	.	G	A	8.24e-06	3.29593e-05
16	14041483	.	A	G	8.24e-06	3.29593e-05
16	14041492	.	C	T	1.65e-05	6.59973e-05
16	14041499	.	A	G	0.000107	0.000427886
16	14041510	.	T	C	8.24e-06	3.29593e-05
16	14041515	.	A	T	1.65e-05	6.59973e-05
16	14041527	.	C	T	8.24e-06	3.29593e-05
16	14041529	.	A	G	8.24e-06	3.29593e-05
16	14041530	.	A	G	8.24e-06	3.29593e-05
16	14041531	.	G	T	8.24e-06	3.29593e-05
16	14041536	.	C	A	1.65e-05	6.59973e-05
16	14041540	.	C	T	8.24e-06	3.29593e-05
16	14041554	.	C	G	8.24e-06	3.29593e-05
16	14041555	.	G	A	8.24e-06	3.29593e-05
16	14041558	rs144058769	G	A	8.24e-06	3.29593e-05
16	14041561	.	G	T	8.24e-06	3.29593e-05
16	14041570	rs1800069	T	C	0.0014	0.00558043
16	14041571	.	T	C	1.65e-05	6.59973e-05
16	14041575	.	C	T	8.24e-06	3.29593e-05
16	14041578	.	G	A	3.3e-05	0.000131989
16	14041591	.	T	C	8.24e-06	3.29593e-05
16	14041617	.	A	G	8.24e-06	3.29593e-05
16	14041628	.	G	A	2.47e-05	9.87939e-05
16	14041639	.	T	C	5.77e-05	0.000230767
16	14041642	.	G	A	1.65e-05	6.59973e-05
16	14041643	.	T	C	8.24e-06	3.29593e-05
16	14041649	.	A	G	8.24e-06	3.29593e-05
16	14041652	.	C	T	4.94e-05	0.000197576
16	14041653	.	G	A	1.65e-05	6.59973e-05
16	14041661	.	A	G	8.24e-06	3.29593e-05
16	14041668	.	G	A	8.24e-06	3.29593e-05
16	14041671	.	C	T	4.12e-05	0.000164783
16	14041672	.	G	A	6.59e-05	0.000263557
16	14041678	.	A	G	8.24e-06	3.29593e-05
16	14041686	.	T	C	8.24e-06	3.29593e-05
16	14041689	.	A	C	8.24e-06	3.29593e-05
16	14041701	.	C	T	4.94e-05	0.000197576
16	14041702	.	G	A	8.24e-06	3.29593e-05
16	14041713	.	C	T	1.65e-05	6.59973e-05
16	14041714	rs143357336	G	A	2.47e-05	9.87939e-05
16	14041718	.	C	T	9.06e-05	0.000362318
16	14041719	.	G	A	0.000206	0.000823576
16	14041730	.	T	G	1.65e-05	6.59973e-05
16	14041741	.	C	T	8.24e-06	3.29593e-05
16	14041743	rs146764714	A	G	4.94e-05	0.000197576
16	14041745	rs139406689	C	T	0.000214	0.000855542
16	14041749	rs142532415	C	A	8.24e-06	3.29593e-05
16	14041760	.	C	T	8.24e-06	3.29593e-05
16	14041767	rs150920741	C	T	8.24e-06	3.29593e-05
16	14041789	.	T	C	1.65e-05	6.59973e-05
16	14041792	.	C	G	8.24e-06	3.29593e-05
16	14041801	.	A	G	8.24e-06	3.29593e-05
16	14041813	.	A	G	8.24e-06	3.29593e-05
16	14041814	.	A	G	8.24e-06	3.29593e-05
16	14041822	.	T	C	1.65e-05	6.59973e-05
16	14041845	.	C	G	3.3e-05	0.000131989
16	14041848	rs121913049	C	T	0.000511	0.00204139
16	14041862	.	C	T	8.24e-06	3.29593e-05
16	14041876	.	C	G	8.24e-05	0.000329532
16	14041879	.	C	T	8.24e-06	3.29593e-05
16	14041880	rs2020960	G	A	0.000107	0.000427886
16	14041882	.	C	A	8.24e-06	3.29593e-05
16	14041883	.	G	A	8.24e-06	3.29593e-05
16	14041886	.	G	A	2.47e-05	9.87939e-05
16	14041889	.	G	A	1.65e-05	6.59973e-05
16	14041896	.	G	C	8.24e-06	3.29593e-05
16	14041905	.	C	G	1.65e-05	6.59973e-05
16	14041910	.	C	A	2.47e-05	9.87939e-05
16	14041915	.	C	T	1.65e-05	6.59973e-05
16	14041916	rs2020953	A	G	0.00226	0.00898906
16	14041919	.	G	A	1.65e-05	6.59973e-05
16	14041927	.	C	G	4.12e-05	0.000164783
16	14041928	.	G	A	4.12e-05	0.000164783
16	14041933	.	C	T	2.47e-05	9.87939e-05
16	14041938	.	C	T	2.47e-05	9.87939e-05
16	14041944	.	A	G	8.24e-06	3.29593e-05
16	14041947	.	A	G	1.65e-05	6.59973e-05
16	14041949	rs147083262	A	G	8.24e-06	3.29593e-05
16	14041958	rs1799801	T	C	0.272	0.556802
16	14041959	.	G	A	8.24e-06	3.29593e-05
16	14041965	.	C	G	8.24e-06	3.29593e-05
16	14041967	.	T	C	1.65e-05	6.59973e-05
16	14041971	.	G	A	1.65e-05	6.59973e-05
16	14041972	.	A	C	8.24e-06	3.29593e-05
16	14041987	.	A	G	2.47e-05	9.87939e-05
16	14041988	.	T	C	3.3e-05	0.000131989
16	14041990	.	C	T	8.24e-06	3.29593e-05
16	14041998	.	C	G	9.88e-05	0.000395102
16	14041999	.	A	T	4.12e-05	0.000164783
16	14042002	.	A	G	8.24e-06	3.29593e-05
16	14042004	.	T	G	1.65e-05	6.59973e-05
16	14042027	.	G	A	8.24e-06	3.29593e-05
16	14042032	rs4986933	C	A	0.000807	0.00322149
16	14042039	.	C	T	8.24e-06	3.29593e-05
16	14042041	.	G	C	8.24e-06	3.29593e-05
16	14042043	.	C	T	2.47e-05	9.87939e-05
16	14042047	.	C	T	2.47e-05	9.87939e-05
16	14042055	.	C	T	8.24e-06	3.29593e-05
16	14042056	.	A	C	2.47e-05	9.87939e-05
16	14042057	.	C	T	1.65e-05	6.59973e-05
16	14042060	.	C	T	8.24e-06	3.29593e-05
16	14042061	.	G	A	2.47e-05	9.87939e-05
16	14042063	.	T	A	1.65e-05	6.59973e-05
16	14042068	.	A	G	8.24e-06	3.29593e-05
16	14042070	rs2020957	A	G	0.00178	0.00708838
16	14042072	.	C	T	8.24e-06	3.29593e-05
16	14042074	.	C	T	2.47e-05	9.87939e-05
16	14042077	rs1800124	A	G	0.013	0.0503362
16	14042083	.	C	G	8.24e-06	3.29593e-05
16	14042085	.	G	T	8.24e-06	3.29593e-05
16	14042094	.	C	G	1.65e-05	6.59973e-05
16	14042096	.	A	G	8.24e-06	3.29593e-05
16	14042099	.	C	T	4.12e-05	0.000164783
16	14042100	.	G	A	0.000593	0.00236849
16	14042107	.	C	T	8.24e-06	3.29593e-05
16	14042108	rs16963255	G	A	0.011	0.0428059
16	14042128	.	C	A	8.24e-06	3.29593e-05
16	14042130	.	A	G	0.000239	0.000955429
16	14042147	rs138296474	T	C	7.41e-05	0.000296345
16	14042153	rs191674905	C	T	9.88e-05	0.000395102
16	14042161	.	C	T	8.24e-06	3.29593e-05
16	14042167	.	T	G	8.24e-06	3.29593e-05
16	14042170	.	C	T	8.24e-06	3.29593e-05
16	14042174	.	A	G	8.24e-06	3.29593e-05
16	14042176	.	T	A	1.65e-05	6.59973e-05
16	14042182	.	C	T	1.65e-05	6.59973e-05
16	14042187	rs150077735	G	A	0.000247	0.00098739
16	14042199	.	A	C	8.24e-06	3.29593e-05
16	14042202	.	T	C	8.24e-06	3.29593e-05
16	14042207	.	A	G	8.24e-06	3.29593e-05
16	14042209	.	T	C	0.000107	0.000427886
16	23614791	.	G	A	8.24e-06	3.29593e-05
16	23614792	rs118203998	G	C	1.65e-05	6.59973e-05
16	23614796	.	A	G	8.24e-06	3.29593e-05
16	23614802	.	A	G	8.24e-06	3.29593e-05
16	23614833	.	G	A	7.41e-05	0.000296345
16	23614834	.	A	G	8.24e-06	3.29593e-05
16	23614846	rs45439097	C	T	0.000659	0.00263166
16	23614847	.	G	A	8.24e-06	3.29593e-05
16	23614848	.	A	G	8.24e-06	3.29593e-05
16	23614849	.	C	A	3.3e-05	0.000131989
16	23614851	.	A	G	8.24e-06	3.29593e-05
16	23614858	.	A	G	8.24e-06	3.29593e-05
16	23614867	.	A	G	8.24e-06	3.29593e-05
16	23614868	rs45505500	T	C	8.24e-06	3.29593e-05
16	23614877	.	G	C	4.12e-05	0.000164783
16	23614888	.	G	C	8.24e-06	3.29593e-05
16	23614889	.	A	G	8.24e-06	3.29593e-05
16	23614892	rs45566737	A	C	1.65e-05	6.59973e-05
16	23614903	.	C	A	1.65e-05	6.59973e-05
16	23614908	.	C	A	8.24e-06	3.29593e-05
16	23614914	.	G	A	2.47e-05	9.87939e-05
16	23614929	.	C	T	1.65e-05	6.59973e-05
16	23614937	.	C	T	8.24e-06	3.29593e-05
16	23614950	.	T	C	4.12e-05	0.000164783
16	23614961	.	C	T	8.24e-06	3.29593e-05
16	23614962	.	A	G	8.24e-06	3.29593e-05
16	23614964	.	T	G	8.24e-06	3.29593e-05
16	23614972	.	C	T	8.24e-06	3.29593e-05
16	23614974	.	C	G	2.47e-05	9.87939e-05
16	23614975	.	G	A	1.65e-05	6.59973e-05
16	23614977	.	C	T	8.24e-06	3.29593e-05
16	23614979	rs62625282	C	T	8.24e-06	3.29593e-05
16	23614985	.	A	G	8.24e-06	3.29593e-05
16	23614986	.	G	A	8.24e-06	3.29593e-05
16	23614993	.	G	A	8.24e-06	3.29593e-05
16	23614994	.	A	G	8.24e-06	3.29593e-05
16	23614995	.	T	C	8.24e-06	3.29593e-05
16	23619187	.	G	A	8.24e-06	3.29593e-05
16	23619203	.	G	A	8.24e-06	3.29593e-05
16	23619206	.	A	C	8.24e-06	3.29593e-05
16	23619215	rs149194681	A	G	8.24e-06	3.29593e-05
16	23619218	.	A	G	8.24e-06	3.29593e-05
16	23619225	rs188254555	C	A	8.24e-06	3.29593e-05
16	23619238	rs45565738	C	T	9.88e-05	0.000395102
16	23619244	.	A	G	8.24e-06	3.29593e-05
16	23619253	.	C	T	8.24e-06	3.29593e-05
16	23619257	rs45616636	A	G	1.65e-05	6.59973e-05
16	23619259	.	G	A	8.24e-06	3.29593e-05
16	23619278	rs146377793	C	T	8.24e-05	0.000329532
16	23619279	.	G	A	8.24e-06	3.29593e-05
16	23619281	.	A	G	8.24e-06	3.29593e-05
16	23619283	rs141570833	C	T	2.47e-05	9.87939e-05
16	23619284	rs62625271	G	A	7.41e-05	0.000296345
16	23619286	rs147045425	C	G	0.000173	0.000691701
16	23619288	.	C	T	8.24e-06	3.29593e-05
16	23619299	.	G	A	8.24e-06	3.29593e-05
16	23619304	.	G	T	1.65e-05	6.59973e-05
16	23619307	.	A	T	8.24e-06	3.29593e-05
16	23619310	.	A	T	8.24e-06	3.29593e-05
16	23619322	.	A	C	8.24e-06	3.29593e-05
16	23619332	.	C	T	8.24e-06	3.29593e-05
16	23625351	.	C	T	8.24e-06	3.29593e-05
16	23625371	.	T	A	8.24e-06	3.29593e-05
16	23625374	.	A	T	8.24e-06	3.29593e-05
16	23625380	rs138273800	A	G	8.24e-06	3.29593e-05
16	23625390	.	G	A	8.24e-06	3.29593e-05
16	23625394	.	T	A	1.65e-05	6.59973e-05
16	23625396	.	G	T	8.24e-06	3.29593e-05
16	23625398	.	C	G	1.65e-05	6.59973e-05
16	23625401	.	G	C	8.24e-06	3.29593e-05
16	23625404	.	T	G	8.24e-06	3.29593e-05
16	23625417	.	G	A	8.24e-06	3.29593e-05
16	23632683	.	C	T	2.47e-05	9.87939e-05
16	23632690	.	C	G	1.65e-05	6.59973e-05
16	23632700	.	C	G	8.24e-06	3.29593e-05
16	23632701	.	A	G	1.65e-05	6.59973e-05
16	23632705	.	T	C	8.24e-06	3.29593e-05
16	23632713	.	C	T	8.24e-06	3.29593e-05
16	23632723	.	C	T	8.24e-06	3.29593e-05
16	23632735	rs143808171	C	T	2.47e-05	9.87939e-05
16	23632737	.	T	C	1.65e-05	6.59973e-05
16	23632740	.	A	G	4.12e-05	0.000164783
16	23632742	rs183489969	C	G	0.000305	0.00121907
16	23632745	.	A	G	8.24e-06	3.29593e-05
16	23632752	.	G	A	1.65e-05	6.59973e-05
16	23632758	.	A	G	8.24e-06	3.29593e-05
16	23632761	.	G	A	3.3e-05	0.000131989
16	23632771	.	G	A	8.24e-06	3.29593e-05
16	23634293	rs45551636	C	T	0.016	0.0614888
16	23634307	.	C	T	1.65e-05	6.59973e-05
16	23634308	rs61756146	G	A	2.47e-05	9.87939e-05
16	23634315	.	C	A	8.24e-06	3.29593e-05
16	23634321	.	C	T	1.65e-05	6.59973e-05
16	23634322	.	T	C	8.24e-06	3.29593e-05
16	23634326	.	T	C	1.65e-05	6.59973e-05
16	23634331	.	A	C	3.3e-05	0.000131989
16	23634333	rs139726856	A	G	8.24e-06	3.29593e-05
16	23634335	.	A	G	8.24e-06	3.29593e-05
16	23634346	.	G	A	8.24e-06	3.29593e-05
16	23634351	.	T	G	8.24e-06	3.29593e-05
16	23634364	.	C	A	8.24e-06	3.29593e-05
16	23634383	.	G	C	1.65e-05	6.59973e-05
16	23634389	.	A	G	1.65e-05	6.59973e-05
16	23634405	rs61755166	G	A	9.88e-05	0.000395102
16	23634417	.	T	G	2.47e-05	9.87939e-05
16	23634427	.	A	G	8.24e-06	3.29593e-05
16	23634435	rs149522412	A	G	0.000222	0.000887507
16	23634446	rs45464500	A	G	4.12e-05	0.000164783
16	23635325	.	C	T	1.65e-05	6.59973e-05
16	23635333	.	A	C	8.24e-06	3.29593e-05
16	23635340	.	T	C	8.24e-06	3.29593e-05
16	23635343	.	T	C	2.47e-05	9.87939e-05
16	23635348	rs45478192	A	C	0.000939	0.00374719
16	23635360	.	G	C	8.24e-06	3.29593e-05
16	23635364	.	C	T	8.24e-06	3.29593e-05
16	23635365	.	A	G	1.65e-05	6.59973e-05
16	23635370	rs45624036	C	T	0.00586	0.023099
16	23635372	.	A	C	8.24e-06	3.29593e-05
16	23635380	.	C	T	2.47e-05	9.87939e-05
16	23635382	.	C	T	8.24e-06	3.29593e-05
16	23635391	.	C	G	2.47e-05	9.87939e-05
16	23635394	.	G	C	8.24e-06	3.29593e-05
16	23635397	.	C	A	8.24e-06	3.29593e-05
16	23635409	.	C	T	3.3e-05	0.000131989
16	23635411	.	G	T	1.65e-05	6.59973e-05
16	23635414	.	A	G	8.24e-06	3.29593e-05
16	23635415	.	C	G	8.24e-06	3.29593e-05
16	23637556	.	C	A	8.24e-06	3.29593e-05
16	23637559	.	C	G	8.24e-06	3.29593e-05
16	23637562	.	C	T	8.24e-06	3.29593e-05
16	23637563	rs115759702	G	A	0.000437	0.00174609
16	23637567	.	T	A	3.3e-05	0.000131989
16	23637585	rs45504298	T	C	8.24e-06	3.29593e-05
16	23637613	.	A	G	8.24e-06	3.29593e-05
16	23637616	.	G	A	8.24e-06	3.29593e-05
16	23637628	.	C	A	8.24e-06	3.29593e-05
16	23637631	rs45476495	C	T	6.59e-05	0.000263557
16	23637632	rs78179744	G	A	2.47e-05	9.87939e-05
16	23637664	.	C	T	8.24e-06	3.29593e-05
16	23637665	.	G	A	1.65e-05	6.59973e-05
16	23637693	.	T	C	1.65e-05	6.59973e-05
16	23637702	.	C	T	8.24e-06	3.29593e-05
16	23637709	.	C	A	2.47e-05	9.87939e-05
16	23637711	.	G	A	8.24e-06	3.29593e-05
16	23637715	rs45568339	G	A	0.00266	0.0105695
16	23637718	.	T	C	1.65e-05	6.59973e-05
16	23637719	.	C	G	8.24e-06	3.29593e-05
16	23640545	.	G	A	8.24e-06	3.29593e-05
16	23640547	.	A	G	3.3e-05	0.000131989
16	23640552	.	G	A	1.65e-05	6.59973e-05
16	23640554	.	C	T	2.47e-05	9.87939e-05
16	23640567	.	A	G	8.24e-06	3.29593e-05
16	23640568	.	T	A	8.24e-06	3.29593e-05
16	23640597	.	C	G	8.24e-06	3.29593e-05
16	23640958	.	T	C	1.65e-05	6.59973e-05
16	23640966	.	C	T	0.000132	0.000527826
16	23640970	.	G	A	8.24e-06	3.29593e-05
16	23640979	.	A	C	8.24e-06	3.29593e-05
16	23640982	.	C	T	8.24e-06	3.29593e-05
16	23640986	.	T	G	8.24e-06	3.29593e-05
16	23641001	rs146218439	C	G	0.00014	0.000559804
16	23641002	.	T	C	8.24e-06	3.29593e-05
16	23641017	.	C	T	8.24e-06	3.29593e-05
16	23641022	.	A	G	4.12e-05	0.000164783
16	23641033	rs140776736	C	T	3.3e-05	0.000131989
16	23641037	.	A	G	8.24e-06	3.29593e-05
16	23641038	.	T	G	8.24e-06	3.29593e-05
16	23641040	.	G	A	8.24e-06	3.29593e-05
16	23641047	.	G	A	1.65e-05	6.59973e-05
16	23641048	.	T	G	8.24e-06	3.29593e-05
16	23641050	.	T	A	8.24e-06	3.29593e-05
16	23641058	rs45464991	G	A	3.3e-05	0.000131989
16	23641060	.	G	T	8.24e-06	3.29593e-05
16	23641076	.	C	G	8.24e-06	3.29593e-05
16	23641084	.	T	C	8.24e-06	3.29593e-05
16	23641096	.	G	A	5.77e-05	0.000230767
16	23641097	.	C	A	8.24e-06	3.29593e-05
16	23641108	.	C	T	8.24e-06	3.29593e-05
16	23641110	rs145805054	G	A	0.000346	0.0013828
16	23641115	.	G	A	1.65e-05	6.59973e-05
16	23641118	.	T	C	8.24e-06	3.29593e-05
16	23641122	.	G	A	8.24e-06	3.29593e-05
16	23641133	.	C	T	1.65e-05	6.59973e-05
16	23641139	.	G	C	8.24e-06	3.29593e-05
16	23641146	rs148026749	C	T	1.65e-05	6.59973e-05
16	23641147	rs45508997	G	A	2.47e-05	9.87939e-05
16	23641149	.	A	G	8.24e-06	3.29593e-05
16	23641150	.	T	G	8.24e-06	3.29593e-05
16	23641155	.	T	C	8.24e-06	3.29593e-05
16	23641156	.	A	G	3.3e-05	0.000131989
16	23641157	.	G	A	8.24e-06	3.29593e-05
16	23641177	.	T	C	1.65e-05	6.59973e-05
16	23641185	.	T	C	8.24e-06	3.29593e-05
16	23641186	.	C	G	8.24e-05	0.000329532
16	23641197	.	G	T	2.47e-05	9.87939e-05
16	23641201	rs183322618	G	A	8.24e-06	3.29593e-05
16	23641213	.	A	C	8.24e-06	3.29593e-05
16	23641217	.	C	T	4.94e-05	0.000197576
16	23641218	.	G	A	3.3e-05	0.000131989
16	23641219	rs147120218	T	C	0.000428	0.00171017
16	23641222	rs138514571	A	G	1.65e-05	6.59973e-05
16	23641223	.	G	A	8.24e-06	3.29593e-05
16	23641231	.	T	C	2.47e-05	9.87939e-05
16	23641232	.	G	A	8.24e-06	3.29593e-05
16	23641240	.	T	C	1.65e-05	6.59973e-05
16	23641241	rs142343372	T	C	1.65e-05	6.59973e-05
16	23641245	rs62625278	C	T	5.77e-05	0.000230767
16	23641247	rs141749524	T	C	0.000124	0.000495846
16	23641251	.	A	C	8.24e-06	3.29593e-05
16	23641253	.	C	T	8.24e-06	3.29593e-05
16	23641267	.	G	T	1.65e-05	6.59973e-05
16	23641268	.	G	A	8.24e-06	3.29593e-05
16	23641271	.	G	A	2.47e-05	9.87939e-05
16	23641275	rs45543843	T	A	2.47e-05	9.87939e-05
16	23641299	.	G	A	8.24e-06	3.29593e-05
16	23641309	.	G	C	8.24e-06	3.29593e-05
16	23641312	.	T	G	8.24e-06	3.29593e-05
16	23641326	.	C	T	8.24e-06	3.29593e-05
16	23641327	.	A	T	2.47e-05	9.87939e-05
16	23641328	rs148335539	T	C	8.24e-06	3.29593e-05
16	23641340	rs141458731	G	A	0.000247	0.00098739
16	23641341	.	C	G	1.65e-05	6.59973e-05
16	23641345	.	C	T	1.65e-05	6.59973e-05
16	23641346	.	G	A	8.24e-06	3.29593e-05
16	23641359	.	T	C	8.24e-06	3.29593e-05
16	23641367	.	A	C	8.24e-06	3.29593e-05
16	23641368	.	A	G	8.24e-06	3.29593e-05
16	23641369	.	T	C	8.24e-06	3.29593e-05
16	23641372	.	G	A	8.24e-06	3.29593e-05
16	23641375	.	T	A	3.3e-05	0.000131989
16	23641379	.	G	C	8.24e-06	3.29593e-05
16	23641387	.	C	T	1.65e-05	6.59973e-05
16	23641388	.	G	A	8.24e-06	3.29593e-05
16	23641393	rs150569240	T	C	4.12e-05	0.000164783
16	23641398	rs150585579	G	A	8.24e-06	3.29593e-05
16	23641401	.	G	A	8.24e-06	3.29593e-05
16	23641408	.	C	T	4.94e-05	0.000197576
16	23641409	.	G	A	8.24e-06	3.29593e-05
16	23641417	.	C	A	1.65e-05	6.59973e-05
16	23641418	.	C	A	8.24e-06	3.29593e-05
16	23641436	.	C	T	8.24e-06	3.29593e-05
16	23641443	.	G	A	1.65e-05	6.59973e-05
16	23641447	.	A	C	1.65e-05	6.59973e-05
16	23641448	.	A	G	0.0007	0.0027951
16	23641449	.	T	G	8.24e-06	3.29593e-05
16	23641455	.	C	T	1.65e-05	6.59973e-05
16	23641461	rs45532440	C	G	0.022	0.0832864
16	23641463	.	A	C	1.65e-05	6.59973e-05
16	23641466	.	T	C	8.24e-06	3.29593e-05
16	23641485	.	T	G	2.47e-05	9.87939e-05
16	23641507	.	T	A	8.24e-06	3.29593e-05
16	23641514	.	A	G	8.24e-06	3.29593e-05
16	23641515	.	T	C	8.24e-06	3.29593e-05
16	23641517	.	C	T	2.47e-05	9.87939e-05
16	23641520	.	C	T	7.41e-05	0.000296345
16	23641534	.	A	G	8.24e-06	3.29593e-05
16	23641540	rs141707455	C	T	1.65e-05	6.59973e-05
16	23641552	rs146276404	T	C	1.65e-05	6.59973e-05
16	23641556	.	G	T	8.24e-06	3.29593e-05
16	23641566	.	G	T	1.65e-05	6.59973e-05
16	23641572	.	C	T	8.24e-06	3.29593e-05
16	23641574	.	G	A	8.24e-06	3.29593e-05
16	23641576	.	T	C	8.24e-06	3.29593e-05
16	23641598	.	T	C	8.24e-06	3.29593e-05
16	23641610	.	A	G	4.12e-05	0.000164783
16	23641614	.	G	T	1.65e-05	6.59973e-05
16	23641617	.	C	G	8.24e-06	3.29593e-05
16	23641623	.	C	T	8.24e-06	3.29593e-05
16	23641636	.	C	T	5.77e-05	0.000230767
16	23641642	.	G	T	1.65e-05	6.59973e-05
16	23641665	rs144015319	G	A	0.000568	0.00226878
16	23641675	rs139662375	T	C	8.24e-06	3.29593e-05
16	23641681	rs182494675	C	T	5.77e-05	0.000230767
16	23641683	.	G	A	8.24e-06	3.29593e-05
16	23641688	rs187191947	C	T	8.24e-06	3.29593e-05
16	23641698	.	G	C	8.24e-06	3.29593e-05
16	23641703	.	G	T	1.65e-05	6.59973e-05
16	23641708	.	C	T	6.59e-05	0.000263557
16	23641709	.	G	A	1.65e-05	6.59973e-05
16	23641713	.	A	C	2.47e-05	9.87939e-05
16	23641719	.	C	T	2.47e-05	9.87939e-05
16	23641760	.	G	A	8.24e-06	3.29593e-05
16	23641775	.	T	C	8.24e-06	3.29593e-05
16	23641776	.	G	A	5.77e-05	0.000230767
16	23641779	.	G	A	8.24e-06	3.29593e-05
16	23641792	.	T	C	8.25e-06	3.29993e-05
16	23646191	rs152451	T	C	0.106	0.325175
16	23646194	.	A	G	8.24e-06	3.29593e-05
16	23646207	.	C	T	1.65e-05	6.59973e-05
16	23646220	.	G	T	8.24e-06	3.29593e-05
16	23646226	.	G	A	8.24e-06	3.29593e-05
16	23646230	rs148647206	A	G	1.65e-05	6.59973e-05
16	23646234	.	C	A	8.24e-06	3.29593e-05
16	23646240	.	T	C	8.24e-06	3.29593e-05
16	23646241	.	G	C	8.24e-06	3.29593e-05
16	23646244	.	C	T	1.65e-05	6.59973e-05
16	23646247	.	G	A	8.24e-06	3.29593e-05
16	23646250	.	A	G	8.24e-06	3.29593e-05
16	23646256	.	C	T	8.24e-06	3.29593e-05
16	23646257	rs142103232	G	A	7.41e-05	0.000296345
16	23646261	rs151162255	G	A	0.000577	0.00230467
16	23646273	.	G	A	8.24e-06	3.29593e-05
16	23646282	.	G	A	8.24e-06	3.29593e-05
16	23646291	.	G	A	8.24e-06	3.29593e-05
16	23646295	rs45472400	T	C	0.00312	0.012383
16	23646303	.	G	A	6.59e-05	0.000263557
16	23646310	.	G	A	1.65e-05	6.59973e-05
16	23646316	.	T	C	1.65e-05	6.59973e-05
16	23646322	.	T	C	1.65e-05	6.59973e-05
16	23646323	.	T	C	4.94e-05	0.000197576
16	23646327	.	C	T	6.59e-05	0.000263557
16	23646329	.	G	A	8.24e-06	3.29593e-05
16	23646352	.	G	A	1.65e-05	6.59973e-05
16	23646357	.	C	T	8.24e-06	3.29593e-05
16	23646361	.	C	G	8.24e-06	3.29593e-05
16	23646370	.	C	T	8.24e-06	3.29593e-05
16	23646375	rs75023630	C	A	0.000511	0.00204139
16	23646376	.	A	C	8.24e-06	3.29593e-05
16	23646386	.	G	A	8.24e-06	3.29593e-05
16	23646389	.	G	A	8.24e-06	3.29593e-05
16	23646396	.	C	G	7.41e-05	0.000296345
16	23646397	rs45612837	G	A	0.000288	0.00115117
16	23646404	.	C	A	8.24e-06	3.29593e-05
16	23646405	.	T	C	8.24e-06	3.29593e-05
16	23646412	.	A	C	8.24e-06	3.29593e-05
16	23646421	.	G	C	8.24e-06	3.29593e-05
16	23646423	.	G	A	8.24e-06	3.29593e-05
16	23646436	.	G	A	1.65e-05	6.59973e-05
16	23646448	rs62625275	T	G	0.00106	0.00422878
16	23646459	rs150636811	T	C	2.47e-05	9.87939e-05
16	23646467	.	C	T	8.24e-06	3.29593e-05
16	23646469	.	A	C	8.24e-06	3.29593e-05
16	23646472	.	C	T	8.24e-06	3.29593e-05
16	23646484	.	A	T	8.24e-06	3.29593e-05
16	23646487	.	T	C	8.24e-06	3.29593e-05
16	23646488	.	T	C	8.24e-05	0.000329532
16	23646490	.	G	T	4.12e-05	0.000164783
16	23646497	.	T	C	8.24e-06	3.29593e-05
16	23646510	.	G	C	8.24e-06	3.29593e-05
16	23646516	.	A	C	1.65e-05	6.59973e-05
16	23646536	.	T	C	8.24e-06	3.29593e-05
16	23646549	.	A	G	8.24e-06	3.29593e-05
16	23646551	.	C	A	8.24e-06	3.29593e-05
16	23646552	.	C	T	8.24e-06	3.29593e-05
16	23646556	rs190489275	T	C	0.000132	0.000527826
16	23646566	.	T	G	2.47e-05	9.87939e-05
16	23646586	rs138697796	A	G	3.3e-05	0.000131989
16	23646594	.	C	T	0.000222	0.000887507
16	23646595	.	G	A	1.65e-05	6.59973e-05
16	23646617	rs45510998	G	T	0.000124	0.000495846
16	23646626	.	C	T	1.65e-05	6.59973e-05
16	23646637	.	A	G	8.24e-06	3.29593e-05
16	23646644	.	T	C	8.24e-06	3.29593e-05
16	23646654	.	G	C	3.3e-05	0.000131989
16	23646655	rs148921082	A	C	8.24e-06	3.29593e-05
16	23646671	.	G	C	8.24e-06	3.29593e-05
16	23646673	rs61755173	C	T	0.000725	0.00289475
16	23646675	.	C	T	8.24e-06	3.29593e-05
16	23646678	.	T	A	8.24e-06	3.29593e-05
16	23646679	.	G	A	1.65e-05	6.59973e-05
16	23646683	.	G	C	8.24e-06	3.29593e-05
16	23646685	.	A	G	8.24e-06	3.29593e-05
16	23646686	.	T	A	8.24e-06	3.29593e-05
16	23646689	.	T	C	8.24e-06	3.29593e-05
16	23646711	rs148102335	T	C	1.65e-05	6.59973e-05
16	23646722	.	C	A	8.24e-06	3.29593e-05
16	23646742	.	T	G	8.24e-06	3.29593e-05
16	23646751	.	A	T	8.24e-06	3.29593e-05
16	23646757	.	C	T	8.24e-06	3.29593e-05
16	23646772	.	C	T	8.24e-06	3.29593e-05
16	23646774	.	T	C	8.24e-06	3.29593e-05
16	23646776	.	C	T	8.24e-06	3.29593e-05
16	23646786	rs111981798	T	C	8.24e-06	3.29593e-05
16	23646813	.	C	G	8.24e-05	0.000329532
16	23646825	.	G	T	8.24e-05	0.000329532
16	23646833	.	A	G	8.24e-06	3.29593e-05
16	23646847	.	A	G	8.24e-06	3.29593e-05
16	23646853	.	T	C	8.24e-06	3.29593e-05
16	23646855	.	G	C	8.24e-06	3.29593e-05
16	23646857	rs45494092	A	G	0.014	0.0540727
16	23646864	.	T	C	8.24e-06	3.29593e-05
16	23646866	.	T	C	0.000124	0.000495846
16	23646867	.	A	C	0.000535	0.00213714
16	23646874	.	T	C	8.24e-06	3.29593e-05
16	23646889	.	T	C	1.65e-05	6.59973e-05
16	23646899	.	G	T	8.24e-06	3.29593e-05
16	23646911	.	G	A	8.24e-06	3.29593e-05
16	23646918	.	T	G	8.24e-06	3.29593e-05
16	23646921	.	G	A	8.24e-06	3.29593e-05
16	23646935	.	T	C	8.24e-06	3.29593e-05
16	23646938	.	C	T	8.24e-06	3.29593e-05
16	23646939	rs45561331	T	C	2.47e-05	9.87939e-05
16	23646942	rs3809683	T	C	0.00337	0.0133669
16	23646949	rs114428350	A	G	8.24e-06	3.29593e-05
16	23646952	.	T	C	1.65e-05	6.59973e-05
16	23646958	rs145788619	G	A	0.000338	0.00135086
16	23646959	.	A	G	8.24e-06	3.29593e-05
16	23646965	.	T	C	8.24e-06	3.29593e-05
16	23646967	.	T	C	8.24e-06	3.29593e-05
16	23646968	.	G	A	0.000527	0.00210522
16	23646970	.	A	G	2.47e-05	9.87939e-05
16	23646974	.	A	C	8.24e-06	3.29593e-05
16	23646987	.	T	C	8.24e-06	3.29593e-05
16	23646997	.	C	T	8.24e-06	3.29593e-05
16	23647023	rs45447991	T	C	8.24e-06	3.29593e-05
16	23647026	.	T	A	8.24e-06	3.29593e-05
16	23647027	.	G	A	8.24e-06	3.29593e-05
16	23647033	.	T	A	7.41e-05	0.000296345
16	23647034	.	A	T	7.41e-05	0.000296345
16	23647036	rs62625273	G	A	2.47e-05	9.87939e-05
16	23647038	.	C	T	1.65e-05	6.59973e-05
16	23647050	.	G	A	8.24e-06	3.29593e-05
16	23647053	.	C	T	4.12e-05	0.000164783
16	23647060	.	A	G	1.65e-05	6.59973e-05
16	23647079	.	T	C	8.24e-06	3.29593e-05
16	23647094	.	C	T	8.24e-06	3.29593e-05
16	23647098	.	C	T	8.24e-06	3.29593e-05
16	23647099	rs45487491	G	A	0.000148	0.000591781
16	23647102	rs45465299	A	G	0.000124	0.000495846
16	23647103	.	T	C	8.24e-06	3.29593e-05
16	23647111	.	A	C	8.24e-06	3.29593e-05
16	23647118	.	A	G	8.24e-06	3.29593e-05
16	23647121	.	G	A	8.24e-06	3.29593e-05
16	23647132	.	C	T	8.24e-06	3.29593e-05
16	23647136	.	C	G	8.24e-06	3.29593e-05
16	23647146	rs113217267	T	C	0.00061	0.00243628
16	23647149	.	G	T	2.47e-05	9.87939e-05
16	23647155	.	T	C	8.24e-06	3.29593e-05
16	23647175	.	T	C	8.24e-06	3.29593e-05
16	23647199	rs150517167	A	G	2.47e-05	9.87939e-05
16	23647211	rs45594034	T	C	0.000173	0.000691701
16	23647238	rs57605939	G	A	0.00618	0.0243409
16	23647248	.	G	C	8.24e-06	3.29593e-05
16	23647251	.	G	A	8.24e-06	3.29593e-05
16	23647252	.	T	C	1.65e-05	6.59973e-05
16	23647264	.	A	G	8.24e-06	3.29593e-05
16	23647276	.	A	T	8.24e-06	3.29593e-05
16	23647277	.	G	A	8.24e-06	3.29593e-05
16	23647282	.	T	A	1.65e-05	6.59973e-05
16	23647283	.	A	C	8.24e-06	3.29593e-05
16	23647284	.	T	C	9.88e-05	0.000395102
16	23647301	.	C	A	8.24e-06	3.29593e-05
16	23647304	.	G	C	8.24e-06	3.29593e-05
16	23647307	.	G	T	4.12e-05	0.000164783
16	23647310	.	T	A	8.24e-06	3.29593e-05
16	23647329	.	C	T	8.24e-06	3.29593e-05
16	23647333	.	T	C	8.24e-06	3.29593e-05
16	23647336	.	C	T	8.24e-06	3.29593e-05
16	23647362	.	G	A	8.24e-06	3.29593e-05
16	23647363	.	T	G	8.24e-06	3.29593e-05
16	23647372	.	G	A	8.24e-06	3.29593e-05
16	23647385	.	T	G	8.24e-06	3.29593e-05
16	23647386	.	C	G	1.65e-05	6.59973e-05
16	23647396	.	T	G	8.24e-06	3.29593e-05
16	23647397	.	G	A	3.3e-05	0.000131989
16	23647422	.	T	G	8.24e-06	3.29593e-05
16	23647443	.	T	A	8.24e-06	3.29593e-05
16	23647461	rs144496685	T	A	1.65e-05	6.59973e-05
16	23647467	rs139555085	C	T	0.000437	0.00174609
16	23647470	.	T	C	8.24e-06	3.29593e-05
16	23647491	.	C	T	8.24e-06	3.29593e-05
16	23647503	.	C	A	8.24e-06	3.29593e-05
16	23647514	.	A	G	1.65e-05	6.59973e-05
16	23647516	.	A	G	6.59e-05	0.000263557
16	23647523	rs145598272	C	A	7.41e-05	0.000296345
16	23647528	.	T	G	2.47e-05	9.87939e-05
16	23647529	.	G	C	8.24e-06	3.29593e-05
16	23647546	.	A	C	8.24e-06	3.29593e-05
16	23647548	.	A	T	1.65e-05	6.59973e-05
16	23647555	.	A	G	8.24e-06	3.29593e-05
16	23647558	.	C	T	2.47e-05	9.87939e-05
16	23647563	.	C	T	2.47e-05	9.87939e-05
16	23647569	rs61756147	G	A	0.000222	0.000887507
16	23647575	.	T	C	1.65e-05	6.59973e-05
16	23647577	.	G	T	1.65e-05	6.59973e-05
16	23647589	.	C	G	8.24e-06	3.29593e-05
16	23647602	.	C	G	8.24e-06	3.29593e-05
16	23647620	.	G	A	8.24e-06	3.29593e-05
16	23647623	.	A	G	8.24e-06	3.29593e-05
16	23647631	.	T	A	2.47e-05	9.87939e-05
16	23647635	.	C	T	0.00014	0.000559804
16	23647638	.	A	G	5.77e-05	0.000230767
16	23647641	.	T	C	2.47e-05	9.87939e-05
16	23647657	.	T	C	1.65e-05	6.59973e-05
16	23649176	.	T	G	1.65e-05	6.59973e-05
16	23649186	.	G	T	8.24e-06	3.29593e-05
16	23649187	.	C	T	4.12e-05	0.000164783
16	23649188	rs62625272	G	A	4.94e-05	0.000197576
16	23649195	.	G	C	8.24e-06	3.29593e-05
16	23649208	.	C	G	8.24e-06	3.29593e-05
16	23649227	.	A	G	8.24e-06	3.29593e-05
16	23649233	.	T	G	1.65e-05	6.59973e-05
16	23649247	.	C	T	8.24e-06	3.29593e-05
16	23649250	.	A	C	8.24e-06	3.29593e-05
16	23649255	.	T	C	8.24e-06	3.29593e-05
16	23649272	.	C	T	3.3e-05	0.000131989
16	23649277	.	G	C	8.24e-06	3.29593e-05
16	23649278	.	A	G	8.24e-06	3.29593e-05
16	23649393	.	G	T	8.24e-06	3.29593e-05
16	23649399	.	G	A	3.3e-05	0.000131989
16	23649401	.	G	A	8.24e-06	3.29593e-05
16	23649402	.	C	T	8.24e-06	3.29593e-05
16	23649405	rs151316635	G	C	1.65e-05	6.59973e-05
16	23649414	.	T	C	8.24e-06	3.29593e-05
16	23649415	.	G	A	1.65e-05	6.59973e-05
16	23649437	.	A	C	8.24e-06	3.29593e-05
16	23649446	rs138789658	T	C	0.00176	0.00700909
16	23649454	.	G	A	8.24e-06	3.29593e-05
16	23652442	.	C	T	8.24e-06	3.29593e-05
16	23652443	.	C	T	8.24e-06	3.29593e-05
16	23652445	.	C	G	8.24e-06	3.29593e-05
16	23652447	.	C	A	8.24e-06	3.29593e-05
16	23652449	.	G	C	8.24e-06	3.29593e-05
16	23652455	.	G	A	2.47e-05	9.87939e-05
16	23652456	rs150390726	G	A	0.000173	0.000691701
16	23652466	.	G	A	3.3e-05	0.000131989
16	23652467	rs145291423	A	G	7.41e-05	0.000296345
16	23652468	rs45619737	G	A	8.24e-05	0.000329532
16	23652477	.	A	G	8.24e-06	3.29593e-05
16	23652483	.	C	A	1.65e-05	6.59973e-05
16	67063307	.	G	A	8.38e-06	3.35193e-05
16	67063319	.	C	G	8.35e-06	3.33993e-05
16	67063322	.	C	T	0.000175	0.000699694
16	67063328	.	C	T	8.33e-06	3.33193e-05
16	67063329	.	G	A	8.33e-06	3.33193e-05
16	67063336	.	G	A	0.00015	0.000599775
16	67063337	.	A	G	8.31e-06	3.32393e-05
16	67063343	.	G	A	3.32e-05	0.000132789
16	67063349	.	G	A	1.66e-05	6.63972e-05
16	67063361	.	T	G	8.3e-06	3.31993e-05
16	67063367	.	G	A	1.66e-05	6.63972e-05
16	67063368	.	A	C	8.3e-06	3.31993e-05
16	67063379	.	C	T	9.14e-05	0.000365516
16	67063627	.	C	T	8.28e-06	3.31193e-05
16	67063635	.	G	A	8.28e-06	3.31193e-05
16	67063647	.	C	T	1.66e-05	6.63972e-05
16	67063650	.	G	A	8.28e-06	3.31193e-05
16	67063671	.	C	T	8.29e-06	3.31593e-05
16	67063683	.	C	T	8.32e-06	3.32793e-05
16	67063686	.	G	C	5.83e-05	0.000233166
16	67063692	.	C	T	8.33e-06	3.33193e-05
16	67063716	.	C	A	8.36e-06	3.34393e-05
16	67070550	.	G	A	8.24e-06	3.29593e-05
16	67070564	.	A	G	1.65e-05	6.59973e-05
16	67070566	.	C	T	8.24e-06	3.29593e-05
16	67070574	.	C	G	8.24e-06	3.29593e-05
16	67070585	.	C	T	8.24e-06	3.29593e-05
16	67070603	.	A	G	8.24e-06	3.29593e-05
16	67070616	.	A	C	8.24e-06	3.29593e-05
16	67070623	.	C	G	8.24e-06	3.29593e-05
16	67070624	.	G	A	8.24e-06	3.29593e-05
16	67070631	.	T	A	8.24e-06	3.29593e-05
16	67070634	.	C	T	2.47e-05	9.87939e-05
16	67070635	.	G	A	8.24e-06	3.29593e-05
16	67070650	.	G	T	2.47e-05	9.87939e-05
16	67070651	.	C	G	8.24e-06	3.29593e-05
16	67100628	.	T	C	1.65e-05	6.59973e-05
16	67100635	rs111703688	A	G	2.47e-05	9.87939e-05
16	67100641	.	G	C	8.24e-06	3.29593e-05
16	67100659	.	G	C	8.24e-06	3.29593e-05
16	67100665	.	T	G	1.65e-05	6.59973e-05
16	67100667	rs141277554	T	C	8.24e-06	3.29593e-05
16	67100679	rs146925453	A	C	3.3e-05	0.000131989
16	67100683	.	T	C	8.24e-06	3.29593e-05
16	67100689	.	G	T	8.24e-06	3.29593e-05
16	67100693	.	C	G	8.24e-06	3.29593e-05
16	67116113	.	C	A	1.65e-05	6.59973e-05
16	67116124	.	T	A	1.65e-05	6.59973e-05
16	67116127	rs137943235	A	G	1.65e-05	6.59973e-05
16	67116133	.	A	G	8.24e-06	3.29593e-05
16	67116140	.	G	T	4.12e-05	0.000164783
16	67116151	.	G	A	8.24e-06	3.29593e-05
16	67116154	.	T	G	8.24e-06	3.29593e-05
16	67116156	.	G	C	8.24e-06	3.29593e-05
16	67116160	.	A	G	1.65e-05	6.59973e-05
16	67116162	.	G	A	9.88e-05	0.000395102
16	67116169	rs78053453	C	T	0.025	0.0939352
16	67116170	.	G	A	8.24e-06	3.29593e-05
16	67116183	.	G	T	8.24e-06	3.29593e-05
16	67116197	.	C	T	8.24e-06	3.29593e-05
16	67116199	.	G	A	8.24e-06	3.29593e-05
16	67116201	.	A	G	8.24e-06	3.29593e-05
16	67116204	.	A	G	2.47e-05	9.87939e-05
16	67116206	.	A	T	1.65e-05	6.59973e-05
16	67116211	.	G	A	1.65e-05	6.59973e-05
16	67116221	.	T	C	8.24e-06	3.29593e-05
16	67132614	.	C	T	1.65e-05	6.59973e-05
16	67132622	.	C	A	8.24e-06	3.29593e-05
16	67132624	.	A	G	8.24e-06	3.29593e-05
16	67132632	.	C	T	8.24e-06	3.29593e-05
16	67132635	rs185973558	G	A	2.47e-05	9.87939e-05
16	67132636	.	T	C	8.24e-06	3.29593e-05
16	67132642	.	T	G	1.65e-05	6.59973e-05
16	67132647	.	A	G	8.24e-06	3.29593e-05
16	67132655	.	G	A	0.000362	0.00144669
16	67132664	.	G	T	8.24e-06	3.29593e-05
16	67132667	.	C	T	8.24e-06	3.29593e-05
16	67132676	.	C	T	2.47e-05	9.87939e-05
16	67132677	.	G	A	8.24e-06	3.29593e-05
16	67132680	.	A	G	8.24e-06	3.29593e-05
16	68771335	.	G	T	3.17e-05	0.00012679
16	68771351	.	G	C	7.16e-05	0.000286349
16	68771352	.	C	T	3.05e-05	0.000121991
16	68771363	.	G	A	4e-05	0.000159984
16	68771364	.	C	T	4.01e-05	0.000160384
16	68771365	.	A	C	2e-05	7.9996e-05
16	68771366	.	G	T	5.02e-05	0.000200775
16	68771369	.	A	G	1.01e-05	4.0399e-05
16	68771370	.	C	T	2.05e-05	8.19958e-05
16	68772200	.	G	T	3.14e-05	0.00012559
16	68772208	.	T	C	3.05e-05	0.000121991
16	68772239	rs139866691	C	A	0.000561	0.00224085
16	68772264	.	C	A	2.43e-05	9.71941e-05
16	68772307	.	G	A	2.6e-05	0.000103993
16	68772311	.	A	G	5.28e-05	0.000211172
16	68835569	.	G	A	8.24e-06	3.29593e-05
16	68835574	.	G	T	1.65e-05	6.59973e-05
16	68835586	.	T	G	8.24e-06	3.29593e-05
16	68835592	.	C	T	6.59e-05	0.000263557
16	68835593	.	G	A	3.3e-05	0.000131989
16	68835597	.	G	A	5.77e-05	0.000230767
16	68835609	.	C	A	8.24e-06	3.29593e-05
16	68835630	.	G	C	8.24e-06	3.29593e-05
16	68835649	.	T	C	8.24e-06	3.29593e-05
16	68835652	.	T	C	2.47e-05	9.87939e-05
16	68835660	.	C	T	8.24e-06	3.29593e-05
16	68835664	.	C	A	8.24e-06	3.29593e-05
16	68835678	.	G	A	3.3e-05	0.000131989
16	68835685	.	T	G	3.3e-05	0.000131989
16	68835692	.	C	T	8.24e-06	3.29593e-05
16	68835695	.	A	G	0.000157	0.000627754
16	68835697	.	C	G	8.24e-06	3.29593e-05
16	68835710	.	T	C	8.24e-06	3.29593e-05
16	68835712	rs150789339	C	T	4.12e-05	0.000164783
16	68835713	.	G	A	0.000264	0.0010553
16	68835715	.	C	A	1.65e-05	6.59973e-05
16	68835720	.	A	T	8.24e-06	3.29593e-05
16	68835730	.	C	T	8.24e-06	3.29593e-05
16	68835731	.	A	G	2.47e-05	9.87939e-05
16	68835733	rs116542018	A	G	0.00104	0.0041492
16	68835753	.	C	T	4.12e-05	0.000164783
16	68835754	rs1801023	G	A	0.00391	0.0154878
16	68835759	.	A	T	8.24e-06	3.29593e-05
16	68835766	.	G	C	8.24e-06	3.29593e-05
16	68835767	.	G	A	8.24e-06	3.29593e-05
16	68835769	.	G	A	8.24e-06	3.29593e-05
16	68835772	.	C	A	1.65e-05	6.59973e-05
16	68835773	.	C	G	1.65e-05	6.59973e-05
16	68835774	.	A	G	8.24e-06	3.29593e-05
16	68835778	.	C	G	8.24e-06	3.29593e-05
16	68835779	.	C	T	4.94e-05	0.000197576
16	68835780	.	G	A	3.3e-05	0.000131989
16	68835784	rs150061484	C	A	8.24e-06	3.29593e-05
16	68835791	.	C	T	8.24e-06	3.29593e-05
16	68835796	.	G	T	8.24e-06	3.29593e-05
16	68835797	.	G	A	8.24e-06	3.29593e-05
16	68835801	rs113055163	G	A	8.24e-06	3.29593e-05
16	68842323	.	T	C	2.47e-05	9.87939e-05
16	68842332	rs145430811	C	T	0.000107	0.000427886
16	68842333	rs142498771	G	A	3.3e-05	0.000131989
16	68842345	.	C	A	1.65e-05	6.59973e-05
16	68842357	.	C	T	8.24e-06	3.29593e-05
16	68842367	.	C	A	8.24e-06	3.29593e-05
16	68842376	.	C	G	8.24e-06	3.29593e-05
16	68842379	.	C	G	8.24e-06	3.29593e-05
16	68842385	.	T	C	8.24e-06	3.29593e-05
16	68842395	.	G	C	8.24e-06	3.29593e-05
16	68842419	.	C	T	8.24e-06	3.29593e-05
16	68842422	.	C	A	8.24e-06	3.29593e-05
16	68842427	.	G	C	8.24e-05	0.000329532
16	68842438	.	G	A	8.24e-06	3.29593e-05
16	68842449	.	A	G	8.24e-06	3.29593e-05
16	68842450	.	T	A	1.65e-05	6.59973e-05
16	68842451	.	T	G	8.24e-06	3.29593e-05
16	68842473	.	A	G	8.24e-06	3.29593e-05
16	68842595	.	G	C	8.24e-06	3.29593e-05
16	68842610	.	A	C	0.000115	0.000459868
16	68842611	.	G	A	8.24e-06	3.29593e-05
16	68842625	.	G	A	1.65e-05	6.59973e-05
16	68842626	.	G	A	1.65e-05	6.59973e-05
16	68842634	.	C	T	9.88e-05	0.000395102
16	68842638	.	A	G	2.47e-05	9.87939e-05
16	68842660	.	C	T	8.24e-06	3.29593e-05
16	68842666	rs146777134	C	G	8.24e-06	3.29593e-05
16	68842668	.	G	A	0.000593	0.00236849
16	68842672	.	G	A	8.24e-06	3.29593e-05
16	68842675	.	T	C	8.24e-06	3.29593e-05
16	68842684	.	T	C	8.24e-06	3.29593e-05
16	68842691	.	A	G	2.47e-05	9.87939e-05
16	68842700	.	A	G	8.24e-06	3.29593e-05
16	68842714	.	C	A	8.24e-06	3.29593e-05
16	68842724	.	G	A	8.24e-06	3.29593e-05
16	68842734	.	C	T	0.000173	0.000691701
16	68842735	.	G	A	3.3e-05	0.000131989
16	68844096	.	T	C	1.65e-05	6.59973e-05
16	68844111	rs115494727	C	T	6.59e-05	0.000263557
16	68844124	.	A	C	1.65e-05	6.59973e-05
16	68844126	.	C	T	1.65e-05	6.59973e-05
16	68844129	.	G	A	8.24e-06	3.29593e-05
16	68844135	.	A	C	8.24e-06	3.29593e-05
16	68844144	.	T	C	8.24e-06	3.29593e-05
16	68844146	.	C	T	8.24e-06	3.29593e-05
16	68844165	.	G	A	4.94e-05	0.000197576
16	68844170	.	C	T	1.65e-05	6.59973e-05
16	68844180	.	T	C	8.24e-06	3.29593e-05
16	68844192	.	C	T	4.12e-05	0.000164783
16	68844193	.	G	A	8.24e-06	3.29593e-05
16	68844204	.	G	A	8.24e-06	3.29593e-05
16	68844213	.	T	C	2.47e-05	9.87939e-05
16	68844217	.	G	A	8.24e-06	3.29593e-05
16	68844220	.	T	G	0.000371	0.00148262
16	68844232	.	G	A	0.000115	0.000459868
16	68844238	.	C	G	8.24e-06	3.29593e-05
16	68844249	.	A	C	8.24e-06	3.29593e-05
16	68845590	.	C	T	8.24e-06	3.29593e-05
16	68845599	.	T	C	1.65e-05	6.59973e-05
16	68845600	.	G	A	0.000107	0.000427886
16	68845608	.	C	T	8.24e-06	3.29593e-05
16	68845620	.	C	T	3.3e-05	0.000131989
16	68845621	.	G	A	3.3e-05	0.000131989
16	68845624	.	C	T	1.65e-05	6.59973e-05
16	68845633	.	G	A	8.24e-06	3.29593e-05
16	68845644	.	A	G	8.24e-06	3.29593e-05
16	68845646	rs142822590	G	A	0.000535	0.00213714
16	68845648	rs139110184	C	T	0.000181	0.000723672
16	68845650	.	C	G	8.24e-06	3.29593e-05
16	68845651	.	C	T	7.41e-05	0.000296345
16	68845654	.	C	T	1.65e-05	6.59973e-05
16	68845655	.	G	A	2.47e-05	9.87939e-05
16	68845659	.	A	G	8.24e-06	3.29593e-05
16	68845660	.	C	T	2.47e-05	9.87939e-05
16	68845672	.	C	T	5.77e-05	0.000230767
16	68845685	.	C	A	8.24e-06	3.29593e-05
16	68845687	rs35539711	C	G	0.00288	0.0114373
16	68845700	.	A	G	8.24e-06	3.29593e-05
16	68845711	.	T	A	8.24e-06	3.29593e-05
16	68845736	.	G	A	8.24e-06	3.29593e-05
16	68845743	.	C	T	1.65e-05	6.59973e-05
16	68845748	.	G	A	1.65e-05	6.59973e-05
16	68845752	.	T	A	8.24e-06	3.29593e-05
16	68845757	.	C	G	8.24e-06	3.29593e-05
16	68845758	.	G	A	4.12e-05	0.000164783
16	68845767	.	G	A	8.24e-06	3.29593e-05
16	68846043	.	C	T	8.24e-06	3.29593e-05
16	68846046	.	T	C	8.24e-06	3.29593e-05
16	68846048	rs61747631	C	T	1.65e-05	6.59973e-05
16	68846052	.	T	C	4.12e-05	0.000164783
16	68846062	.	G	A	8.24e-06	3.29593e-05
16	68846068	.	G	A	8.24e-06	3.29593e-05
16	68846081	.	A	G	8.24e-06	3.29593e-05
16	68846088	.	G	A	6.59e-05	0.000263557
16	68846092	.	T	C	8.24e-06	3.29593e-05
16	68846108	.	C	G	1.65e-05	6.59973e-05
16	68846119	.	A	T	8.24e-06	3.29593e-05
16	68846132	.	C	G	8.24e-06	3.29593e-05
16	68846148	.	G	A	3.3e-05	0.000131989
16	68846155	.	A	G	8.24e-06	3.29593e-05
16	68846161	.	A	C	4.94e-05	0.000197576
16	68846165	.	C	T	1.65e-05	6.59973e-05
16	68847211	.	T	G	8.24e-06	3.29593e-05
16	68847213	rs36103202	C	T	0.000148	0.000591781
16	68847219	.	A	G	1.65e-05	6.59973e-05
16	68847220	.	A	G	8.24e-06	3.29593e-05
16	68847238	.	A	G	4.94e-05	0.000197576
16	68847239	rs111266450	C	T	7.41e-05	0.000296345
16	68847240	.	G	A	1.65e-05	6.59973e-05
16	68847242	.	G	A	8.24e-06	3.29593e-05
16	68847248	.	C	T	8.24e-06	3.29593e-05
16	68847249	.	G	A	9.06e-05	0.000362318
16	68847251	rs148080550	C	T	2.47e-05	9.87939e-05
16	68847252	rs141864044	G	A	0.000157	0.000627754
16	68847256	rs34466743	T	A	2.47e-05	9.87939e-05
16	68847261	.	A	G	8.24e-06	3.29593e-05
16	68847292	.	A	G	3.3e-05	0.000131989
16	68847295	.	C	T	8.24e-06	3.29593e-05
16	68847301	rs138135866	C	T	0.000189	0.000755643
16	68847302	.	G	A	8.24e-05	0.000329532
16	68847303	.	T	C	3.3e-05	0.000131989
16	68847311	.	T	C	8.24e-06	3.29593e-05
16	68847317	rs36074916	C	T	0.000157	0.000627754
16	68847319	.	C	A	8.24e-06	3.29593e-05
16	68847320	.	C	T	8.24e-06	3.29593e-05
16	68847322	.	T	C	8.24e-06	3.29593e-05
16	68847326	.	G	C	2.47e-05	9.87939e-05
16	68847328	.	A	G	2.47e-05	9.87939e-05
16	68847339	.	G	A	8.24e-06	3.29593e-05
16	68847341	.	A	G	8.24e-06	3.29593e-05
16	68847344	.	A	G	1.65e-05	6.59973e-05
16	68847350	rs61756284	C	T	0.000774	0.00309001
16	68847367	.	T	G	4.94e-05	0.000197576
16	68847371	.	C	G	3.3e-05	0.000131989
16	68847375	.	G	A	2.47e-05	9.87939e-05
16	68847376	.	A	G	7.41e-05	0.000296345
16	68847380	.	C	T	8.24e-06	3.29593e-05
16	68847386	.	G	A	0.000321	0.00128297
16	68847392	.	A	G	9.88e-05	0.000395102
16	68847393	.	G	A	8.24e-06	3.29593e-05
16	68847396	.	A	G	1.65e-05	6.59973e-05
16	68849420	.	C	A	8.24e-06	3.29593e-05
16	68849422	.	T	C	8.24e-06	3.29593e-05
16	68849431	.	A	C	8.24e-06	3.29593e-05
16	68849438	.	G	C	8.24e-06	3.29593e-05
16	68849445	.	T	A	8.24e-06	3.29593e-05
16	68849448	.	A	C	2.47e-05	9.87939e-05
16	68849450	rs114192597	T	C	8.24e-05	0.000329532
16	68849456	rs114861467	C	T	0.000255	0.00101935
16	68849457	.	G	A	3.3e-05	0.000131989
16	68849467	.	C	T	7.41e-05	0.000296345
16	68849468	.	G	A	8.24e-06	3.29593e-05
16	68849489	.	C	T	2.47e-05	9.87939e-05
16	68849490	.	T	C	8.24e-06	3.29593e-05
16	68849499	.	A	G	1.65e-05	6.59973e-05
16	68849506	.	C	T	3.3e-05	0.000131989
16	68849510	.	C	T	8.24e-06	3.29593e-05
16	68849513	rs139937234	C	A	8.24e-06	3.29593e-05
16	68849514	rs36087757	G	A	8.24e-05	0.000329532
16	68849517	.	A	G	8.24e-06	3.29593e-05
16	68849519	.	C	T	4.94e-05	0.000197576
16	68849520	.	G	A	1.65e-05	6.59973e-05
16	68849522	.	G	A	8.24e-06	3.29593e-05
16	68849537	.	G	C	8.24e-06	3.29593e-05
16	68849563	.	C	T	8.24e-06	3.29593e-05
16	68849574	.	G	C	3.3e-05	0.000131989
16	68849576	.	G	A	8.24e-06	3.29593e-05
16	68849577	.	G	C	8.24e-06	3.29593e-05
16	68849585	.	C	T	8.24e-06	3.29593e-05
16	68849591	.	C	T	8.24e-06	3.29593e-05
16	68849597	.	C	T	4.12e-05	0.000164783
16	68849600	.	G	A	8.24e-06	3.29593e-05
16	68849609	.	A	G	8.24e-06	3.29593e-05
16	68849613	rs114885938	A	G	4.94e-05	0.000197576
16	68849618	rs149687235	C	T	8.24e-06	3.29593e-05
16	68849622	.	A	G	1.65e-05	6.59973e-05
16	68849623	.	C	A	8.24e-06	3.29593e-05
16	68849652	.	C	A	1.65e-05	6.59973e-05
16	68849660	.	A	G	8.24e-06	3.29593e-05
16	68853185	.	A	G	2.47e-05	9.87939e-05
16	68853188	.	G	A	8.24e-06	3.29593e-05
16	68853189	.	G	A	8.24e-06	3.29593e-05
16	68853218	.	A	G	1.65e-05	6.59973e-05
16	68853219	.	G	C	8.24e-06	3.29593e-05
16	68853220	rs144519845	A	G	8.24e-06	3.29593e-05
16	68853223	.	A	G	8.24e-06	3.29593e-05
16	68853227	.	C	T	1.65e-05	6.59973e-05
16	68853229	.	G	T	8.24e-06	3.29593e-05
16	68853239	.	C	T	8.24e-06	3.29593e-05
16	68853240	.	C	G	8.24e-06	3.29593e-05
16	68853251	.	G	T	8.24e-06	3.29593e-05
16	68853258	.	G	A	8.24e-06	3.29593e-05
16	68853260	.	T	C	8.24e-06	3.29593e-05
16	68853266	.	G	C	8.24e-06	3.29593e-05
16	68853277	.	G	C	8.24e-06	3.29593e-05
16	68853296	.	C	T	8.24e-06	3.29593e-05
16	68853297	rs35741240	G	C	0.00372	0.0147422
16	68853301	.	A	G	8.24e-06	3.29593e-05
16	68853306	.	C	T	7.41e-05	0.000296345
16	68853308	.	T	A	8.24e-06	3.29593e-05
16	68853313	.	A	C	8.24e-06	3.29593e-05
16	68853314	.	T	C	3.3e-05	0.000131989
16	68853321	rs182757346	A	C	8.24e-06	3.29593e-05
16	68853327	.	T	C	1.65e-05	6.59973e-05
16	68855909	.	C	T	8.24e-06	3.29593e-05
16	68855912	rs115934514	G	T	8.24e-06	3.29593e-05
16	68855918	.	A	T	8.24e-06	3.29593e-05
16	68855936	rs1801025	C	T	0.000305	0.00121907
16	68855944	.	C	T	8.24e-06	3.29593e-05
16	68855957	.	A	G	8.24e-06	3.29593e-05
16	68855959	.	T	C	8.24e-06	3.29593e-05
16	68855963	.	A	G	8.24e-06	3.29593e-05
16	68855965	.	C	T	2.47e-05	9.87939e-05
16	68855975	.	C	T	1.65e-05	6.59973e-05
16	68855985	.	G	A	1.65e-05	6.59973e-05
16	68856001	.	T	C	8.24e-06	3.29593e-05
16	68856016	.	G	A	8.24e-06	3.29593e-05
16	68856024	.	T	A	8.24e-06	3.29593e-05
16	68856025	.	C	T	8.24e-06	3.29593e-05
16	68856032	.	A	T	8.24e-06	3.29593e-05
16	68856034	.	C	T	8.24e-06	3.29593e-05
16	68856036	.	T	C	8.24e-06	3.29593e-05
16	68856040	rs189334685	T	C	1.65e-05	6.59973e-05
16	68856041	rs33935154	G	A	0.00423	0.016742
16	68856056	.	A	C	8.24e-06	3.29593e-05
16	68856057	rs147925149	A	G	8.24e-06	3.29593e-05
16	68856072	.	C	G	8.24e-06	3.29593e-05
16	68856080	rs2276331	C	G	0.000379	0.00151456
16	68856081	.	T	A	8.24e-06	3.29593e-05
16	68856088	rs33969373	C	T	0.011	0.0428059
16	68856094	.	G	A	8.24e-06	3.29593e-05
16	68856102	.	A	G	8.24e-06	3.29593e-05
16	68856113	.	C	T	8.24e-06	3.29593e-05
16	68856121	.	C	T	1.65e-05	6.59973e-05
16	68856125	.	C	T	8.24e-06	3.29593e-05
16	68856128	.	A	G	1.65e-05	6.59973e-05
16	68857300	.	A	G	8.24e-06	3.29593e-05
16	68857304	.	C	G	8.24e-06	3.29593e-05
16	68857314	.	T	C	8.24e-06	3.29593e-05
16	68857335	.	C	G	8.24e-06	3.29593e-05
16	68857340	.	G	A	8.24e-06	3.29593e-05
16	68857342	.	G	A	1.65e-05	6.59973e-05
16	68857343	.	G	A	8.24e-06	3.29593e-05
16	68857347	.	G	A	8.24e-06	3.29593e-05
16	68857348	.	T	G	8.24e-06	3.29593e-05
16	68857361	rs150427791	A	C	3.3e-05	0.000131989
16	68857374	.	T	C	8.24e-06	3.29593e-05
16	68857382	.	C	A	3.3e-05	0.000131989
16	68857385	.	A	T	0.000115	0.000459868
16	68857397	.	G	C	8.24e-06	3.29593e-05
16	68857411	.	G	A	8.24e-06	3.29593e-05
16	68857412	.	G	A	8.24e-06	3.29593e-05
16	68857417	.	C	T	1.65e-05	6.59973e-05
16	68857418	.	G	A	8.24e-06	3.29593e-05
16	68857435	.	G	T	8.24e-06	3.29593e-05
16	68857437	.	C	A	8.24e-06	3.29593e-05
16	68857438	.	C	T	1.65e-05	6.59973e-05
16	68857439	.	G	A	4.12e-05	0.000164783
16	68857441	rs1801552	T	C	0.655	0.597512
16	68857442	.	G	A	2.47e-05	9.87939e-05
16	68857444	.	C	T	3.3e-05	0.000131989
16	68857456	rs61747635	G	A	4.12e-05	0.000164783
16	68857460	.	C	A	8.24e-06	3.29593e-05
16	68857469	rs149127230	G	A	0.000214	0.000855542
16	68857478	.	T	C	8.24e-06	3.29593e-05
16	68857480	.	G	T	8.24e-06	3.29593e-05
16	68857486	rs143239421	T	C	6.59e-05	0.000263557
16	68857490	rs138101372	G	T	8.24e-06	3.29593e-05
16	68857501	.	G	T	2.47e-05	9.87939e-05
16	68857520	.	G	A	8.24e-06	3.29593e-05
16	68857521	.	C	A	8.24e-06	3.29593e-05
16	68857522	.	T	G	1.65e-05	6.59973e-05
16	68857528	.	A	C	8.24e-06	3.29593e-05
16	68857532	.	A	G	8.24e-06	3.29593e-05
16	68862074	.	C	T	8.24e-06	3.29593e-05
16	68862079	rs142649208	C	T	2.47e-05	9.87939e-05
16	68862090	.	G	A	8.24e-06	3.29593e-05
16	68862091	.	C	T	8.24e-06	3.29593e-05
16	68862093	.	C	T	8.24e-06	3.29593e-05
16	68862114	.	A	T	8.24e-06	3.29593e-05
16	68862116	.	C	T	2.47e-05	9.87939e-05
16	68862125	.	A	G	8.24e-06	3.29593e-05
16	68862130	.	C	T	8.24e-06	3.29593e-05
16	68862131	.	C	A	8.24e-06	3.29593e-05
16	68862133	.	T	C	8.24e-06	3.29593e-05
16	68862138	.	G	A	1.65e-05	6.59973e-05
16	68862142	.	C	T	8.24e-06	3.29593e-05
16	68862148	.	G	A	8.24e-06	3.29593e-05
16	68862157	.	C	T	8.24e-06	3.29593e-05
16	68862161	.	A	G	4.94e-05	0.000197576
16	68862165	rs33964119	C	T	0.04	0.144753
16	68862173	.	A	G	8.24e-06	3.29593e-05
16	68862176	rs187289510	A	G	8.24e-06	3.29593e-05
16	68862192	.	C	T	2.47e-05	9.87939e-05
16	68862193	.	G	A	1.65e-05	6.59973e-05
16	68862204	rs61747636	C	T	0.00154	0.00613633
16	68863566	.	T	G	8.24e-06	3.29593e-05
16	68863581	.	A	G	8.24e-06	3.29593e-05
16	68863583	rs150734856	G	A	8.24e-06	3.29593e-05
16	68863585	.	G	T	8.24e-06	3.29593e-05
16	68863590	.	G	A	0.000132	0.000527826
16	68863592	rs114265540	C	T	9.06e-05	0.000362318
16	68863593	.	G	A	8.24e-06	3.29593e-05
16	68863597	.	G	A	2.47e-05	9.87939e-05
16	68863598	.	G	C	8.24e-06	3.29593e-05
16	68863604	.	A	T	8.24e-06	3.29593e-05
16	68863606	.	T	C	8.24e-06	3.29593e-05
16	68863607	.	G	A	1.65e-05	6.59973e-05
16	68863611	.	C	T	8.24e-06	3.29593e-05
16	68863612	.	G	A	8.24e-06	3.29593e-05
16	68863613	.	T	C	8.24e-06	3.29593e-05
16	68863616	.	C	T	8.24e-06	3.29593e-05
16	68863619	.	C	T	8.24e-06	3.29593e-05
16	68863620	.	G	A	1.65e-05	6.59973e-05
16	68863624	rs139096339	C	T	8.24e-06	3.29593e-05
16	68863636	.	T	C	8.24e-06	3.29593e-05
16	68863641	.	G	A	8.24e-06	3.29593e-05
16	68863647	.	C	T	1.65e-05	6.59973e-05
16	68863648	.	G	A	3.3e-05	0.000131989
16	68863655	.	T	C	8.24e-06	3.29593e-05
16	68863659	.	C	T	8.24e-06	3.29593e-05
16	68863668	.	A	G	8.24e-06	3.29593e-05
16	68863673	.	C	T	8.24e-05	0.000329532
16	68863674	.	G	A	0.000222	0.000887507
16	68863677	.	G	A	1.65e-05	6.59973e-05
16	68863682	.	T	G	8.24e-06	3.29593e-05
16	68863688	.	T	A	4.12e-05	0.000164783
16	68863703	.	A	G	8.24e-06	3.29593e-05
16	68867201	.	A	C	1.65e-05	6.59973e-05
16	68867203	.	C	T	1.65e-05	6.59973e-05
16	68867204	rs149450874	G	A	7.41e-05	0.000296345
16	68867207	.	T	C	8.24e-06	3.29593e-05
16	68867212	.	C	T	1.65e-05	6.59973e-05
16	68867227	.	C	T	8.24e-06	3.29593e-05
16	68867228	.	G	A	8.24e-06	3.29593e-05
16	68867234	.	T	G	8.24e-06	3.29593e-05
16	68867265	rs121964872	A	G	3.3e-05	0.000131989
16	68867267	.	C	T	8.24e-06	3.29593e-05
16	68867268	.	G	A	1.65e-05	6.59973e-05
16	68867273	rs140328601	C	T	0.00033	0.00131891
16	68867280	.	G	A	8.24e-06	3.29593e-05
16	68867281	.	C	G	8.24e-06	3.29593e-05
16	68867283	.	A	T	1.65e-05	6.59973e-05
16	68867296	.	T	C	1.65e-05	6.59973e-05
16	68867300	.	C	T	8.24e-06	3.29593e-05
16	68867309	.	G	T	1.65e-05	6.59973e-05
16	68867310	.	T	C	8.24e-06	3.29593e-05
16	68867311	.	C	T	1.65e-05	6.59973e-05
16	68867325	.	G	C	1.65e-05	6.59973e-05
16	68867330	.	T	C	8.24e-06	3.29593e-05
16	68867342	rs115817750	C	T	0.000157	0.000627754
16	68867343	rs142927667	G	A	8.24e-06	3.29593e-05
16	68867348	.	G	C	1.65e-05	6.59973e-05
16	68867353	.	A	G	8.24e-06	3.29593e-05
16	68867356	.	G	A	8.24e-06	3.29593e-05
16	68867362	.	A	G	8.24e-06	3.29593e-05
16	68867381	.	C	T	8.24e-06	3.29593e-05
16	68867382	.	G	A	1.65e-05	6.59973e-05
16	68867387	rs2229044	C	T	0.00962	0.0375652
16	68867390	rs141001592	C	T	4.94e-05	0.000197576
16	68867391	rs34507583	G	A	0.000124	0.000495846
16	68867396	rs114708971	C	T	5.77e-05	0.000230767
16	68867397	.	G	A	3.3e-05	0.000131989
16	68867405	.	G	C	8.24e-06	3.29593e-05
17	7572934	.	G	T	8.24e-06	3.29593e-05
17	7572960	.	G	A	3.3e-05	0.000131989
17	7572974	.	G	A	8.24e-06	3.29593e-05
17	7572977	rs80184930	A	G	0.000634	0.00253198
17	7572980	.	T	G	0.000725	0.00289475
17	7572981	.	A	G	2.47e-05	9.87939e-05
17	7572984	.	C	T	8.24e-06	3.29593e-05
17	7572996	.	G	T	8.24e-06	3.29593e-05
17	7573927	.	C	T	8.24e-06	3.29593e-05
17	7573931	rs17881470	A	C	5.77e-05	0.000230767
17	7573934	.	G	A	8.24e-06	3.29593e-05
17	7573940	.	T	C	8.24e-06	3.29593e-05
17	7573942	.	C	A	8.24e-06	3.29593e-05
17	7573950	.	T	C	8.24e-06	3.29593e-05
17	7573954	.	T	A	8.24e-06	3.29593e-05
17	7573957	.	T	C	8.24e-06	3.29593e-05
17	7573961	.	C	G	8.24e-06	3.29593e-05
17	7573966	.	T	C	8.24e-06	3.29593e-05
17	7573967	.	G	T	3.3e-05	0.000131989
17	7573979	.	G	C	8.24e-06	3.29593e-05
17	7573995	.	C	G	1.65e-05	6.59973e-05
17	7574002	.	C	T	2.47e-05	9.87939e-05
17	7574012	rs17882252	C	T	6.59e-05	0.000263557
17	7574017	rs121912664	C	T	8.24e-06	3.29593e-05
17	7574018	.	G	A	8.24e-06	3.29593e-05
17	7574023	.	C	T	8.24e-06	3.29593e-05
17	7574027	.	C	G	8.24e-06	3.29593e-05
17	7574029	.	C	T	1.65e-05	6.59973e-05
17	7574038	.	A	G	8.24e-06	3.29593e-05
17	7576540	.	C	T	0.000106	0.000423888
17	7576541	.	G	A	8.73e-06	3.49192e-05
17	7576544	.	G	A	8.63e-06	3.45193e-05
17	7576554	.	G	A	8.47e-06	3.38793e-05
17	7576563	.	A	G	1.68e-05	6.71972e-05
17	7576566	.	A	G	8.38e-06	3.35193e-05
17	7576568	.	C	T	1.67e-05	6.67972e-05
17	7576569	.	G	A	4.18e-05	0.000167183
17	7576625	.	T	C	1.66e-05	6.63972e-05
17	7576626	.	T	G	8.29e-06	3.31593e-05
17	7576630	.	A	C	0.000282	0.00112721
17	7576637	.	T	G	8.29e-06	3.31593e-05
17	7576654	.	G	C	4.14e-05	0.000165583
17	7576655	.	G	A	8.28e-06	3.31193e-05
17	7576892	.	T	G	8.24e-06	3.29593e-05
17	7576897	.	G	T	1.65e-05	6.59973e-05
17	7576900	.	G	T	8.24e-06	3.29593e-05
17	7576903	.	A	T	8.24e-06	3.29593e-05
17	7576904	.	G	T	8.24e-06	3.29593e-05
17	7576905	.	G	A	8.24e-06	3.29593e-05
17	7576911	rs145151284	G	C	9.06e-05	0.000362318
17	7576931	rs34361146	G	A	5.77e-05	0.000230767
17	7577014	.	C	T	8.24e-06	3.29593e-05
17	7577028	.	T	C	1.65e-05	6.59973e-05
17	7577035	rs72661120	T	C	0.000264	0.0010553
17	7577038	.	G	A	8.24e-06	3.29593e-05
17	7577044	.	C	T	1.65e-05	6.59973e-05
17	7577046	.	C	T	1.65e-05	6.59973e-05
17	7577047	.	G	A	1.65e-05	6.59973e-05
17	7577050	.	G	A	8.24e-06	3.29593e-05
17	7577053	.	A	G	5.77e-05	0.000230767
17	7577054	.	G	A	1.65e-05	6.59973e-05
17	7577061	.	C	T	8.24e-06	3.29593e-05
17	7577066	.	T	C	1.65e-05	6.59973e-05
17	7577069	rs55819519	C	T	0.000157	0.000627754
17	7577070	.	G	A	2.47e-05	9.87939e-05
17	7577071	.	G	A	8.24e-06	3.29593e-05
17	7577077	.	C	G	8.24e-06	3.29593e-05
17	7577079	.	C	T	8.24e-06	3.29593e-05
17	7577084	rs121912667	T	A	8.24e-06	3.29593e-05
17	7577090	.	C	T	6.59e-05	0.000263557
17	7577094	rs28934574	G	A	1.65e-05	6.59973e-05
17	7577097	.	C	T	8.24e-06	3.29593e-05
17	7577100	.	T	G	3.3e-05	0.000131989
17	7577122	.	C	T	8.24e-06	3.29593e-05
17	7577124	.	C	T	3.3e-05	0.000131989
17	7577138	.	C	T	1.65e-05	6.59973e-05
17	7577149	.	A	G	8.24e-06	3.29593e-05
17	7577151	rs72661119	T	C	8.24e-05	0.000329532
17	7577154	.	C	A	8.24e-06	3.29593e-05
17	7577505	.	T	C	8.24e-06	3.29593e-05
17	7577509	rs121912652	C	T	8.24e-06	3.29593e-05
17	7577512	.	G	A	8.24e-06	3.29593e-05
17	7577521	.	T	C	8.24e-06	3.29593e-05
17	7577529	.	A	C	8.24e-06	3.29593e-05
17	7577538	rs11540652	C	T	5.77e-05	0.000230767
17	7577539	rs121912651	G	A	8.24e-06	3.29593e-05
17	7577547	.	C	A	8.24e-06	3.29593e-05
17	7577548	.	C	T	8.24e-06	3.29593e-05
17	7577549	.	G	A	1.65e-05	6.59973e-05
17	7577555	.	G	A	8.24e-06	3.29593e-05
17	7577556	.	C	G	8.24e-06	3.29593e-05
17	7577559	.	G	C	8.24e-06	3.29593e-05
17	7577561	.	A	G	8.24e-06	3.29593e-05
17	7577568	.	C	T	2.47e-05	9.87939e-05
17	7577570	.	C	T	8.24e-06	3.29593e-05
17	7577571	.	A	T	8.24e-06	3.29593e-05
17	7577576	.	G	A	8.24e-06	3.29593e-05
17	7577577	rs144340710	T	C	0.000239	0.000955429
17	7577580	.	T	C	8.24e-06	3.29593e-05
17	7577608	.	C	G	8.24e-06	3.29593e-05
17	7578184	rs146340390	G	A	8.24e-06	3.29593e-05
17	7578190	.	T	C	2.47e-05	9.87939e-05
17	7578191	.	A	G	1.65e-05	6.59973e-05
17	7578195	.	C	T	8.24e-06	3.29593e-05
17	7578200	rs35163653	C	T	8.24e-06	3.29593e-05
17	7578201	.	C	G	6.59e-05	0.000263557
17	7578210	rs1800372	T	C	0.012	0.0465806
17	7578211	.	C	T	8.24e-06	3.29593e-05
17	7578212	.	G	A	8.24e-06	3.29593e-05
17	7578231	rs142813240	C	T	8.24e-06	3.29593e-05
17	7578237	.	C	T	1.65e-05	6.59973e-05
17	7578245	.	G	A	1.65e-05	6.59973e-05
17	7578263	.	G	A	8.24e-06	3.29593e-05
17	7578265	.	A	G	8.24e-06	3.29593e-05
17	7578267	.	A	G	8.24e-06	3.29593e-05
17	7578277	.	G	C	1.65e-05	6.59973e-05
17	7578283	rs121912665	G	A	4.12e-05	0.000164783
17	7578292	.	A	C	8.24e-06	3.29593e-05
17	7578368	rs150098764	C	A	8.24e-06	3.29593e-05
17	7578371	.	C	T	8.24e-06	3.29593e-05
17	7578375	.	G	A	8.24e-06	3.29593e-05
17	7578376	rs150607408	C	T	8.24e-06	3.29593e-05
17	7578388	.	C	T	1.65e-05	6.59973e-05
17	7578400	.	G	C	1.65e-05	6.59973e-05
17	7578406	rs28934578	C	T	8.24e-06	3.29593e-05
17	7578407	.	G	A	2.47e-05	9.87939e-05
17	7578414	.	A	C	8.24e-06	3.29593e-05
17	7578420	.	C	T	0.000115	0.000459868
17	7578421	.	G	A	8.24e-05	0.000329532
17	7578426	.	G	A	1.65e-05	6.59973e-05
17	7578450	.	C	T	8.24e-06	3.29593e-05
17	7578456	rs139200646	G	A	6.59e-05	0.000263557
17	7578457	.	C	T	8.24e-06	3.29593e-05
17	7578458	.	G	A	1.65e-05	6.59973e-05
17	7578461	rs121912654	C	T	5.77e-05	0.000230767
17	7578462	.	G	A	2.47e-05	9.87939e-05
17	7578463	.	C	T	2.47e-05	9.87939e-05
17	7578467	.	T	C	8.24e-06	3.29593e-05
17	7578469	.	C	T	8.24e-06	3.29593e-05
17	7578470	rs137852789	C	T	8.24e-06	3.29593e-05
17	7578471	rs72661116	G	A	0.000115	0.000459868
17	7578475	.	G	A	3.3e-05	0.000131989
17	7578476	.	G	A	8.24e-06	3.29593e-05
17	7578480	.	T	C	8.24e-06	3.29593e-05
17	7578500	.	G	A	8.24e-06	3.29593e-05
17	7578505	.	G	A	8.24e-06	3.29593e-05
17	7578517	.	G	A	8.24e-06	3.29593e-05
17	7578522	.	T	C	1.65e-05	6.59973e-05
17	7578529	.	A	C	8.24e-06	3.29593e-05
17	7578536	.	T	C	8.24e-06	3.29593e-05
17	7578537	.	G	T	8.24e-06	3.29593e-05
17	7578540	.	G	A	2.47e-05	9.87939e-05
17	7579317	.	A	T	8.24e-06	3.29593e-05
17	7579333	.	T	A	4.94e-05	0.000197576
17	7579337	.	C	T	8.24e-06	3.29593e-05
17	7579346	.	A	G	8.24e-06	3.29593e-05
17	7579359	.	G	A	8.24e-06	3.29593e-05
17	7579365	.	C	T	1.65e-05	6.59973e-05
17	7579366	.	G	A	3.3e-05	0.000131989
17	7579368	.	A	G	6.59e-05	0.000263557
17	7579375	.	C	T	8.24e-06	3.29593e-05
17	7579405	.	T	C	8.24e-06	3.29593e-05
17	7579432	.	A	G	2.47e-05	9.87939e-05
17	7579435	.	G	T	8.24e-06	3.29593e-05
17	7579437	.	C	T	1.65e-05	6.59973e-05
17	7579438	rs55754907	C	T	1.65e-05	6.59973e-05
17	7579441	.	C	T	2.47e-05	9.87939e-05
17	7579442	.	G	A	1.65e-05	6.59973e-05
17	7579453	.	T	C	1.65e-05	6.59973e-05
17	7579458	.	G	T	8.24e-06	3.29593e-05
17	7579466	.	G	A	8.24e-06	3.29593e-05
17	7579470	.	C	T	4.94e-05	0.000197576
17	7579471	rs56275308	G	A	5.77e-05	0.000230767
17	7579472	rs1042522	G	C	0.659	0.595884
17	7579480	.	A	G	8.24e-06	3.29593e-05
17	7579483	.	C	T	8.24e-06	3.29593e-05
17	7579499	.	G	A	1.65e-05	6.59973e-05
17	7579507	rs142216275	T	G	8.24e-06	3.29593e-05
17	7579514	rs144386518	G	C	8.24e-05	0.000329532
17	7579519	.	T	C	3.3e-05	0.000131989
17	7579532	.	T	C	8.24e-06	3.29593e-05
17	7579541	.	T	C	8.24e-06	3.29593e-05
17	7579546	.	C	T	9.06e-05	0.000362318
17	7579548	rs1800371	G	A	0.00171	0.00681082
17	7579558	.	C	G	8.24e-06	3.29593e-05
17	7579563	.	C	T	8.24e-06	3.29593e-05
17	7579564	.	A	G	8.24e-06	3.29593e-05
17	7579579	rs1800370	C	T	0.013	0.0503362
17	7579580	.	G	A	8.24e-06	3.29593e-05
17	7579585	.	G	C	3.3e-05	0.000131989
17	7579594	.	T	A	8.24e-06	3.29593e-05
17	7579595	.	A	C	8.24e-06	3.29593e-05
17	7579596	rs35117667	G	A	0.0025	0.00993769
17	7579619	rs17883323	G	T	0.066	0.223776
17	7579706	.	G	A	8.24e-06	3.29593e-05
17	7579847	.	T	C	8.24e-06	3.29593e-05
17	7579856	.	A	G	8.24e-06	3.29593e-05
17	7579868	.	A	G	1.65e-05	6.59973e-05
17	7579877	.	G	A	4.12e-05	0.000164783
17	7579883	.	G	A	2.47e-05	9.87939e-05
17	7579885	.	C	T	4.94e-05	0.000197576
17	7579899	.	T	C	2.47e-05	9.87939e-05
17	7579907	rs143458271	C	T	9.88e-05	0.000395102
17	7579909	.	C	T	8.24e-06	3.29593e-05
17	11924246	.	G	A	0.000262	0.00104731
17	11924266	.	C	T	9.72e-05	0.000388706
17	11924270	.	C	A	8.32e-05	0.000332731
17	11958212	.	G	A	1.65e-05	6.59973e-05
17	11958219	.	A	G	2.47e-05	9.87939e-05
17	11958224	.	A	T	8.24e-06	3.29593e-05
17	11958226	.	T	A	8.24e-06	3.29593e-05
17	11958243	.	A	G	2.47e-05	9.87939e-05
17	11958244	.	C	G	8.24e-06	3.29593e-05
17	11958259	.	G	A	8.24e-06	3.29593e-05
17	11958277	.	C	T	8.24e-06	3.29593e-05
17	11958278	.	C	T	1.65e-05	6.59973e-05
17	11958281	.	A	G	8.24e-06	3.29593e-05
17	11958286	.	A	G	1.65e-05	6.59973e-05
17	11958288	.	A	C	1.65e-05	6.59973e-05
17	11958303	.	A	G	4.12e-05	0.000164783
17	11984680	.	C	G	8.24e-06	3.29593e-05
17	11984682	.	G	A	8.24e-06	3.29593e-05
17	11984688	.	A	G	2.47e-05	9.87939e-05
17	11984721	.	C	T	8.24e-06	3.29593e-05
17	11984736	.	C	T	8.24e-06	3.29593e-05
17	11984793	.	T	C	8.24e-06	3.29593e-05
17	11984796	.	T	C	8.24e-06	3.29593e-05
17	11984804	.	A	G	8.24e-06	3.29593e-05
17	11984812	.	G	A	8.24e-06	3.29593e-05
17	11984817	.	C	T	8.24e-06	3.29593e-05
17	11984826	rs148203118	T	C	0.000189	0.000755643
17	11984829	rs55763083	G	A	0.00301	0.0119497
17	11998907	.	G	A	8.24e-06	3.29593e-05
17	11998938	.	T	C	8.24e-06	3.29593e-05
17	11998948	.	T	C	8.24e-06	3.29593e-05
17	11998949	.	G	A	8.24e-06	3.29593e-05
17	11998955	.	A	G	8.24e-06	3.29593e-05
17	11998973	.	C	G	8.24e-06	3.29593e-05
17	11998976	.	T	C	8.24e-06	3.29593e-05
17	11999002	.	C	T	8.24e-06	3.29593e-05
17	12011146	.	T	C	8.24e-06	3.29593e-05
17	12011165	rs150905259	A	G	2.47e-05	9.87939e-05
17	12011169	.	A	G	8.24e-06	3.29593e-05
17	12011176	.	G	A	8.24e-06	3.29593e-05
17	12011180	.	T	C	1.65e-05	6.59973e-05
17	12011196	.	A	G	2.47e-05	9.87939e-05
17	12011213	.	A	G	8.24e-06	3.29593e-05
17	12016556	.	A	G	8.24e-06	3.29593e-05
17	12016590	.	T	C	8.24e-06	3.29593e-05
17	12016608	.	C	T	0.000157	0.000627754
17	12016617	.	T	C	8.24e-06	3.29593e-05
17	12016635	.	T	A	8.24e-06	3.29593e-05
17	12016647	.	A	G	8.24e-06	3.29593e-05
17	12016656	rs138304516	T	C	1.65e-05	6.59973e-05
17	12028631	.	C	T	3.3e-05	0.000131989
17	12028632	.	G	A	8.24e-06	3.29593e-05
17	12028653	.	G	A	2.47e-05	9.87939e-05
17	12028679	.	G	C	8.24e-06	3.29593e-05
17	12028685	.	A	G	2.47e-05	9.87939e-05
17	12032453	.	T	C	2.47e-05	9.87939e-05
17	12032465	.	G	T	8.24e-06	3.29593e-05
17	12032466	rs144008624	C	G	8.24e-06	3.29593e-05
17	12032490	.	A	G	8.24e-06	3.29593e-05
17	12032495	.	A	G	8.24e-06	3.29593e-05
17	12032512	.	A	G	8.24e-06	3.29593e-05
17	12032518	.	A	C	8.24e-06	3.29593e-05
17	12032524	.	C	T	2.47e-05	9.87939e-05
17	12032539	.	T	C	8.24e-06	3.29593e-05
17	12032566	.	G	A	8.24e-06	3.29593e-05
17	12032577	.	C	T	1.65e-05	6.59973e-05
17	12032578	.	G	A	8.24e-06	3.29593e-05
17	12032589	rs191244765	A	G	1.65e-05	6.59973e-05
17	12043161	.	C	T	8.24e-06	3.29593e-05
17	12043162	rs55794822	G	A	0.00107	0.00426857
17	12043183	.	A	G	8.24e-06	3.29593e-05
17	12043191	.	A	C	1.65e-05	6.59973e-05
17	12044485	.	T	A	2.47e-05	9.87939e-05
17	12044499	.	C	T	0.000255	0.00101935
17	12044500	.	G	A	9.88e-05	0.000395102
17	12044508	.	C	T	3.3e-05	0.000131989
17	12044526	rs144754357	A	G	1.65e-05	6.59973e-05
17	12044553	.	C	G	8.24e-06	3.29593e-05
17	12044562	.	C	T	8.24e-06	3.29593e-05
17	12044567	.	A	G	8.24e-06	3.29593e-05
17	12044571	.	C	T	8.24e-06	3.29593e-05
17	12044574	.	T	C	1.65e-05	6.59973e-05
17	12044580	.	T	A	8.24e-06	3.29593e-05
17	12044581	.	C	T	5.77e-05	0.000230767
17	15935608	.	G	A	8.24e-06	3.29593e-05
17	15935618	.	C	T	8.24e-06	3.29593e-05
17	15935628	.	C	T	1.65e-05	6.59973e-05
17	15935649	.	G	C	1.65e-05	6.59973e-05
17	15935655	.	T	C	8.24e-06	3.29593e-05
17	15935659	.	G	A	2.47e-05	9.87939e-05
17	15935667	.	T	C	2.47e-05	9.87939e-05
17	15935668	.	C	T	6.59e-05	0.000263557
17	15935675	.	A	T	3.3e-05	0.000131989
17	15935697	.	A	G	1.65e-05	6.59973e-05
17	15935701	.	G	A	1.65e-05	6.59973e-05
17	15935705	.	G	C	3.3e-05	0.000131989
17	15935712	.	C	T	2.47e-05	9.87939e-05
17	15935719	.	G	T	8.24e-06	3.29593e-05
17	15935726	rs138200388	A	G	8.24e-06	3.29593e-05
17	15935730	.	A	C	8.24e-06	3.29593e-05
17	15935731	.	A	G	2.47e-05	9.87939e-05
17	15935748	.	A	G	8.24e-06	3.29593e-05
17	15935749	.	C	T	8.24e-06	3.29593e-05
17	15935754	.	G	A	8.24e-06	3.29593e-05
17	15935792	.	T	C	8.24e-06	3.29593e-05
17	15935800	.	G	A	8.24e-06	3.29593e-05
17	15935801	.	A	C	1.65e-05	6.59973e-05
17	15935802	.	C	A	1.65e-05	6.59973e-05
17	15938080	.	T	G	8.24e-06	3.29593e-05
17	15938095	.	G	A	8.24e-06	3.29593e-05
17	15938117	.	G	A	2.47e-05	9.87939e-05
17	15938125	.	A	G	1.65e-05	6.59973e-05
17	15938140	rs141896864	T	C	0.000371	0.00148262
17	15938162	.	G	A	8.24e-06	3.29593e-05
17	15938168	.	C	T	8.24e-06	3.29593e-05
17	15938173	.	C	T	8.24e-06	3.29593e-05
17	15938174	.	G	A	2.47e-05	9.87939e-05
17	15938221	.	G	C	8.24e-06	3.29593e-05
17	15938226	.	A	G	8.24e-06	3.29593e-05
17	15938233	.	G	C	5.77e-05	0.000230767
17	15938248	.	G	A	8.24e-06	3.29593e-05
17	15938257	rs146272624	T	C	0.000165	0.000659728
17	15938261	.	G	A	8.24e-06	3.29593e-05
17	15942743	.	G	A	1.65e-05	6.59973e-05
17	15942744	.	T	C	0.000214	0.000855542
17	15942763	.	G	T	8.24e-06	3.29593e-05
17	15942764	.	T	C	8.24e-06	3.29593e-05
17	15942768	.	C	A	8.24e-06	3.29593e-05
17	15942770	.	T	G	1.65e-05	6.59973e-05
17	15942779	.	C	T	3.3e-05	0.000131989
17	15942802	.	T	C	8.24e-06	3.29593e-05
17	15942803	.	G	A	8.24e-06	3.29593e-05
17	15942807	.	T	C	8.24e-06	3.29593e-05
17	15942810	.	T	C	8.24e-06	3.29593e-05
17	15942821	.	G	A	1.65e-05	6.59973e-05
17	15942822	.	G	A	8.24e-06	3.29593e-05
17	15942832	rs139149781	C	T	0.00249	0.00989818
17	15942834	.	T	C	8.24e-06	3.29593e-05
17	15942837	.	G	T	4.94e-05	0.000197576
17	15942845	.	A	G	8.24e-05	0.000329532
17	15942851	.	A	G	8.24e-06	3.29593e-05
17	15942869	.	T	G	3.3e-05	0.000131989
17	15942879	.	A	C	8.24e-06	3.29593e-05
17	15942881	.	C	T	8.24e-06	3.29593e-05
17	15942885	.	C	T	1.65e-05	6.59973e-05
17	15942886	.	C	T	1.65e-05	6.59973e-05
17	15942904	.	A	G	7.41e-05	0.000296345
17	15942906	.	T	C	8.24e-06	3.29593e-05
17	15942925	.	A	G	0.000124	0.000495846
17	15942926	.	C	G	2.47e-05	9.87939e-05
17	15942929	rs149921069	G	C	5.77e-05	0.000230767
17	15942941	.	A	G	8.24e-06	3.29593e-05
17	15942948	rs61755986	G	A	0.000725	0.00289475
17	15942971	.	G	C	8.24e-06	3.29593e-05
17	15943759	.	C	T	3.3e-05	0.000131989
17	15943760	.	G	A	8.24e-06	3.29593e-05
17	15943798	.	C	G	8.24e-06	3.29593e-05
17	15943809	.	C	G	8.24e-06	3.29593e-05
17	15950266	.	C	T	0.000255	0.00101935
17	15950268	.	T	C	1.65e-05	6.59973e-05
17	15950273	.	G	A	9.88e-05	0.000395102
17	15950284	rs148644698	A	G	8.24e-06	3.29593e-05
17	15950298	.	A	T	8.24e-06	3.29593e-05
17	15950299	.	C	G	8.24e-06	3.29593e-05
17	15950303	rs142105041	C	T	1.65e-05	6.59973e-05
17	15950304	.	G	A	2.47e-05	9.87939e-05
17	15950315	.	T	C	8.24e-06	3.29593e-05
17	15950337	.	G	A	1.65e-05	6.59973e-05
17	15950348	.	T	C	8.24e-06	3.29593e-05
17	15950356	.	G	C	8.24e-06	3.29593e-05
17	15950375	.	T	C	8.24e-06	3.29593e-05
17	15950382	rs147781648	T	C	3.3e-05	0.000131989
17	15950396	.	C	T	0.000247	0.00098739
17	15950400	rs61753149	C	T	0.00725	0.0284789
17	15952159	.	C	G	1.65e-05	6.59973e-05
17	15952164	.	C	T	1.65e-05	6.59973e-05
17	15952178	.	C	T	8.24e-06	3.29593e-05
17	15952179	.	G	A	4.12e-05	0.000164783
17	15952180	.	C	G	8.24e-06	3.29593e-05
17	15952194	.	G	A	8.24e-06	3.29593e-05
17	15952205	rs145663302	T	C	1.65e-05	6.59973e-05
17	15952212	.	T	C	1.65e-05	6.59973e-05
17	15952215	.	C	G	8.24e-06	3.29593e-05
17	15952227	rs147734590	C	T	0.000511	0.00204139
17	15952228	.	G	A	3.3e-05	0.000131989
17	15952229	.	G	A	8.24e-06	3.29593e-05
17	15952234	.	T	C	8.24e-06	3.29593e-05
17	15952237	.	G	A	3.3e-05	0.000131989
17	15952245	.	G	A	8.24e-06	3.29593e-05
17	15952253	.	C	T	8.24e-06	3.29593e-05
17	15952254	rs144480346	G	A	0.000881	0.00351625
17	15952263	.	C	T	3.3e-05	0.000131989
17	15952264	.	G	A	2.47e-05	9.87939e-05
17	15952265	.	A	C	8.24e-06	3.29593e-05
17	15952271	rs150237987	C	T	2.47e-05	9.87939e-05
17	15952272	.	G	A	7.41e-05	0.000296345
17	15952287	.	G	A	1.65e-05	6.59973e-05
17	15952290	.	T	C	1.65e-05	6.59973e-05
17	15952294	.	C	T	8.24e-06	3.29593e-05
17	15952297	.	G	A	8.24e-06	3.29593e-05
17	15952305	.	A	G	8.24e-06	3.29593e-05
17	15960834	.	C	T	8.24e-06	3.29593e-05
17	15960836	.	G	A	4.12e-05	0.000164783
17	15960841	.	T	C	8.24e-06	3.29593e-05
17	15960879	rs188579879	C	A	1.65e-05	6.59973e-05
17	15960886	.	G	A	8.24e-06	3.29593e-05
17	15960889	.	G	A	8.24e-06	3.29593e-05
17	15960890	.	G	A	1.65e-05	6.59973e-05
17	15960908	rs145686457	T	C	0.000222	0.000887507
17	15960910	.	C	T	2.47e-05	9.87939e-05
17	15960921	.	C	T	2.47e-05	9.87939e-05
17	15960936	.	G	C	3.3e-05	0.000131989
17	15960943	.	C	T	8.24e-06	3.29593e-05
17	15960952	.	A	C	8.24e-06	3.29593e-05
17	15960958	.	A	G	1.65e-05	6.59973e-05
17	15960967	.	G	A	2.47e-05	9.87939e-05
17	15960980	.	T	C	8.24e-06	3.29593e-05
17	15960981	.	G	A	8.24e-06	3.29593e-05
17	15960982	rs138266823	T	C	4.12e-05	0.000164783
17	15960993	.	G	A	8.24e-06	3.29593e-05
17	15960994	.	G	A	8.24e-06	3.29593e-05
17	15961003	.	G	T	8.24e-06	3.29593e-05
17	15961005	.	G	A	0.000272	0.00108726
17	15961006	.	T	G	1.65e-05	6.59973e-05
17	15961008	.	T	G	8.24e-06	3.29593e-05
17	15961019	.	T	G	8.24e-06	3.29593e-05
17	15961020	.	T	A	8.24e-06	3.29593e-05
17	15961021	.	G	C	8.24e-06	3.29593e-05
17	15961022	.	A	C	8.24e-06	3.29593e-05
17	15961030	.	C	A	8.24e-06	3.29593e-05
17	15961039	.	G	T	8.24e-06	3.29593e-05
17	15961046	.	A	C	8.24e-06	3.29593e-05
17	15961224	rs115614290	G	T	0.00102	0.00406961
17	15961233	.	A	G	1.65e-05	6.59973e-05
17	15961242	.	G	A	3.3e-05	0.000131989
17	15961247	.	G	A	8.24e-06	3.29593e-05
17	15961250	rs148052050	G	A	8.24e-06	3.29593e-05
17	15961254	.	G	A	8.24e-06	3.29593e-05
17	15961256	.	T	C	8.24e-06	3.29593e-05
17	15961260	.	G	A	8.24e-06	3.29593e-05
17	15961273	.	A	G	0.000107	0.000427886
17	15961275	.	T	C	0.000107	0.000427886
17	15961283	rs191777958	C	A	8.24e-06	3.29593e-05
17	15961290	.	A	G	8.24e-06	3.29593e-05
17	15961298	.	G	A	8.24e-06	3.29593e-05
17	15961301	.	G	A	8.24e-06	3.29593e-05
17	15961312	.	G	T	8.24e-06	3.29593e-05
17	15961316	.	A	G	3.3e-05	0.000131989
17	15961317	rs141747450	T	C	8.24e-06	3.29593e-05
17	15961333	rs183239205	G	T	8.24e-06	3.29593e-05
17	15961334	.	G	A	8.24e-06	3.29593e-05
17	15961339	.	T	C	8.24e-06	3.29593e-05
17	15961343	.	G	C	2.47e-05	9.87939e-05
17	15961349	.	A	G	8.24e-06	3.29593e-05
17	15961360	.	T	C	2.47e-05	9.87939e-05
17	15961383	.	G	T	8.24e-06	3.29593e-05
17	15961789	.	C	A	2.47e-05	9.87939e-05
17	15961790	.	G	A	1.65e-05	6.59973e-05
17	15961792	.	T	C	8.24e-06	3.29593e-05
17	15961812	.	C	G	8.24e-06	3.29593e-05
17	15961815	.	G	A	3.3e-05	0.000131989
17	15961822	.	G	C	8.24e-06	3.29593e-05
17	15961825	rs76555909	C	T	0.00148	0.00589813
17	15961841	.	G	A	7.41e-05	0.000296345
17	15961847	.	G	A	8.24e-05	0.000329532
17	15961855	.	G	A	8.24e-06	3.29593e-05
17	15961865	.	C	G	1.65e-05	6.59973e-05
17	15961869	.	T	C	1.65e-05	6.59973e-05
17	15961872	.	C	A	8.24e-06	3.29593e-05
17	15961876	.	A	T	4.12e-05	0.000164783
17	15961881	.	C	A	4.12e-05	0.000164783
17	15961885	.	G	A	8.24e-06	3.29593e-05
17	15961888	rs139563069	A	G	2.47e-05	9.87939e-05
17	15961891	.	T	G	8.24e-06	3.29593e-05
17	15961893	.	T	C	7.41e-05	0.000296345
17	15961900	.	C	A	8.24e-06	3.29593e-05
17	15961901	.	C	T	2.47e-05	9.87939e-05
17	15964715	.	A	G	8.24e-06	3.29593e-05
17	15964728	.	G	A	8.24e-06	3.29593e-05
17	15964735	.	C	A	8.24e-06	3.29593e-05
17	15964737	.	T	C	8.24e-06	3.29593e-05
17	15964751	.	C	G	8.24e-06	3.29593e-05
17	15964755	.	C	T	8.24e-06	3.29593e-05
17	15964758	.	A	G	4.12e-05	0.000164783
17	15964767	.	C	T	8.24e-06	3.29593e-05
17	15964771	rs144352682	G	A	1.65e-05	6.59973e-05
17	15964782	.	G	A	8.24e-06	3.29593e-05
17	15964798	.	A	G	8.24e-06	3.29593e-05
17	15964799	.	T	C	1.65e-05	6.59973e-05
17	15964806	.	A	G	8.24e-06	3.29593e-05
17	15964851	.	A	G	9.88e-05	0.000395102
17	15964867	.	G	A	0.000115	0.000459868
17	15964871	.	G	T	8.24e-06	3.29593e-05
17	15964881	.	T	C	8.24e-06	3.29593e-05
17	15964885	.	C	T	8.24e-06	3.29593e-05
17	15964890	.	C	T	8.24e-06	3.29593e-05
17	15964904	.	C	A	1.65e-05	6.59973e-05
17	15964905	.	T	G	8.24e-06	3.29593e-05
17	15964924	.	T	C	8.24e-06	3.29593e-05
17	15964927	.	C	A	1.65e-05	6.59973e-05
17	15964931	.	T	G	8.24e-06	3.29593e-05
17	15964939	.	G	A	8.24e-06	3.29593e-05
17	15964945	.	G	A	8.24e-06	3.29593e-05
17	15964950	.	G	A	1.65e-05	6.59973e-05
17	15964964	.	C	T	0.000395	0.00157844
17	15964974	rs187386041	C	T	9.88e-05	0.000395102
17	15964994	.	G	C	8.24e-06	3.29593e-05
17	15965003	.	G	T	8.24e-06	3.29593e-05
17	15965015	.	T	C	8.24e-06	3.29593e-05
17	15965024	.	C	G	2.47e-05	9.87939e-05
17	15965029	.	C	T	8.24e-06	3.29593e-05
17	15965036	.	T	C	8.24e-06	3.29593e-05
17	15965042	.	T	C	8.24e-06	3.29593e-05
17	15965047	.	T	C	8.24e-06	3.29593e-05
17	15965051	.	A	C	8.24e-06	3.29593e-05
17	15965052	.	C	T	8.24e-06	3.29593e-05
17	15965054	.	T	G	8.24e-06	3.29593e-05
17	15965079	.	T	C	8.24e-06	3.29593e-05
17	15965080	.	G	A	1.65e-05	6.59973e-05
17	15965083	.	T	C	8.24e-06	3.29593e-05
17	15965106	.	A	G	8.24e-06	3.29593e-05
17	15965129	.	C	T	1.65e-05	6.59973e-05
17	15965132	.	C	A	2.47e-05	9.87939e-05
17	15965135	.	G	A	1.65e-05	6.59973e-05
17	15965142	rs147365785	C	T	0.000124	0.000495846
17	15965143	.	G	A	1.65e-05	6.59973e-05
17	15965159	.	G	A	2.47e-05	9.87939e-05
17	15965160	.	G	A	8.25e-06	3.29993e-05
17	15965165	.	C	T	8.25e-06	3.29993e-05
17	15965168	.	G	A	8.25e-06	3.29993e-05
17	15965169	.	C	T	4.95e-05	0.000197975
17	15965172	.	G	A	8.25e-06	3.29993e-05
17	15965179	.	C	T	3.3e-05	0.000131989
17	15965184	.	T	C	8.26e-06	3.30393e-05
17	15965194	.	C	G	8.26e-06	3.30393e-05
17	15965196	.	A	G	1.65e-05	6.59973e-05
17	15965198	.	C	G	8.26e-06	3.30393e-05
17	15965201	.	G	A	2.48e-05	9.91938e-05
17	15965416	.	G	A	8.24e-06	3.29593e-05
17	15965421	.	G	C	8.24e-06	3.29593e-05
17	15965452	.	G	A	8.24e-06	3.29593e-05
17	15965470	.	T	C	4.12e-05	0.000164783
17	15965488	.	C	G	8.24e-06	3.29593e-05
17	15965497	.	T	G	8.24e-06	3.29593e-05
17	15965506	.	A	T	8.24e-06	3.29593e-05
17	15965507	.	T	C	0.000115	0.000459868
17	15965508	.	G	C	8.24e-06	3.29593e-05
17	15965510	.	T	C	8.24e-06	3.29593e-05
17	15965513	.	C	T	8.24e-06	3.29593e-05
17	15965521	.	C	G	8.24e-06	3.29593e-05
17	15965529	.	A	T	4.94e-05	0.000197576
17	15965532	.	G	A	3.3e-05	0.000131989
17	15965534	.	A	T	8.24e-06	3.29593e-05
17	15965536	.	G	A	1.65e-05	6.59973e-05
17	15965538	.	G	A	8.24e-06	3.29593e-05
17	15965541	.	G	T	1.65e-05	6.59973e-05
17	15965547	.	A	G	8.24e-06	3.29593e-05
17	15965548	.	T	C	8.24e-06	3.29593e-05
17	15965550	.	T	C	1.65e-05	6.59973e-05
17	15965559	.	G	A	8.24e-06	3.29593e-05
17	15965566	.	C	T	0.000107	0.000427886
17	15965567	.	G	A	1.65e-05	6.59973e-05
17	15965570	.	C	T	8.24e-06	3.29593e-05
17	15965574	.	C	G	8.24e-06	3.29593e-05
17	15965581	.	G	A	8.24e-06	3.29593e-05
17	15967377	.	C	T	8.24e-06	3.29593e-05
17	15967387	.	C	T	8.24e-06	3.29593e-05
17	15967388	.	G	A	8.24e-06	3.29593e-05
17	15967395	.	G	A	8.24e-06	3.29593e-05
17	15967397	.	G	C	8.24e-06	3.29593e-05
17	15967401	.	G	A	4.94e-05	0.000197576
17	15967413	.	A	G	1.65e-05	6.59973e-05
17	15967420	.	C	T	8.24e-06	3.29593e-05
17	15967421	.	G	A	3.3e-05	0.000131989
17	15967426	.	C	T	3.3e-05	0.000131989
17	15967444	.	C	T	4.12e-05	0.000164783
17	15967450	.	C	T	4.12e-05	0.000164783
17	15967451	.	G	A	8.24e-06	3.29593e-05
17	15967455	.	C	T	9.06e-05	0.000362318
17	15967457	.	G	A	4.94e-05	0.000197576
17	15967458	.	T	A	8.24e-06	3.29593e-05
17	15967470	rs144990904	A	G	8.24e-06	3.29593e-05
17	15967475	.	C	T	4.12e-05	0.000164783
17	15967478	.	C	G	8.24e-06	3.29593e-05
17	15967479	.	A	G	9.06e-05	0.000362318
17	15967493	.	T	C	8.24e-06	3.29593e-05
17	15968193	.	T	C	2.47e-05	9.87939e-05
17	15968199	.	C	G	0.000189	0.000755643
17	15968200	.	A	G	8.24e-06	3.29593e-05
17	15968204	.	T	C	8.24e-06	3.29593e-05
17	15968207	.	T	C	8.24e-06	3.29593e-05
17	15968210	.	G	A	2.47e-05	9.87939e-05
17	15968217	.	G	A	8.24e-06	3.29593e-05
17	15968238	.	C	T	8.24e-06	3.29593e-05
17	15968244	.	T	C	8.24e-06	3.29593e-05
17	15968245	.	A	G	8.24e-06	3.29593e-05
17	15968254	rs145418956	T	C	8.24e-06	3.29593e-05
17	15968262	.	T	C	8.24e-06	3.29593e-05
17	15968273	.	C	T	8.24e-06	3.29593e-05
17	15968277	rs150634298	T	C	0.000313	0.00125102
17	15968286	.	G	C	8.24e-06	3.29593e-05
17	15968292	.	G	A	8.24e-06	3.29593e-05
17	15968295	.	C	G	8.24e-06	3.29593e-05
17	15968304	.	T	C	1.65e-05	6.59973e-05
17	15968311	rs148804701	C	T	4.12e-05	0.000164783
17	15968315	.	T	C	8.24e-06	3.29593e-05
17	15968322	.	G	C	1.65e-05	6.59973e-05
17	15968795	.	A	G	8.24e-06	3.29593e-05
17	15968802	.	T	G	8.24e-06	3.29593e-05
17	15968803	.	C	T	1.65e-05	6.59973e-05
17	15968804	.	G	A	8.24e-06	3.29593e-05
17	15968844	.	A	G	1.65e-05	6.59973e-05
17	15968859	.	C	T	1.65e-05	6.59973e-05
17	15968867	.	C	T	1.65e-05	6.59973e-05
17	15968868	.	G	C	8.24e-06	3.29593e-05
17	15968873	.	T	C	3.3e-05	0.000131989
17	15968875	.	C	T	8.24e-06	3.29593e-05
17	15968883	.	T	A	8.24e-06	3.29593e-05
17	15968887	rs7210057	T	C	0.0055	0.0216995
17	15968934	.	T	C	8.24e-06	3.29593e-05
17	15968937	.	C	T	8.24e-06	3.29593e-05
17	15968938	.	G	A	3.3e-05	0.000131989
17	15968961	.	A	G	8.24e-06	3.29593e-05
17	15968973	.	G	A	8.24e-06	3.29593e-05
17	15969004	.	C	T	2.47e-05	9.87939e-05
17	15969005	.	G	A	8.24e-06	3.29593e-05
17	15971215	.	C	T	1.65e-05	6.59973e-05
17	15971219	.	G	C	1.65e-05	6.59973e-05
17	15971223	.	T	G	8.24e-06	3.29593e-05
17	15971235	.	T	C	8.24e-06	3.29593e-05
17	15971241	.	G	A	8.24e-06	3.29593e-05
17	15971251	.	C	T	2.47e-05	9.87939e-05
17	15971252	rs118021690	G	A	1.65e-05	6.59973e-05
17	15971263	.	G	A	8.24e-06	3.29593e-05
17	15971274	.	C	A	2.47e-05	9.87939e-05
17	15971304	.	G	A	8.24e-06	3.29593e-05
17	15971311	.	C	T	2.47e-05	9.87939e-05
17	15971325	.	C	T	9.06e-05	0.000362318
17	15971326	.	G	A	3.3e-05	0.000131989
17	15971336	.	A	C	8.24e-06	3.29593e-05
17	15971340	.	C	G	8.24e-06	3.29593e-05
17	15971349	.	G	C	8.24e-06	3.29593e-05
17	15971356	.	C	T	8.24e-06	3.29593e-05
17	15971357	rs151311067	G	A	8.24e-05	0.000329532
17	15971358	.	C	A	8.24e-06	3.29593e-05
17	15971362	.	G	A	8.24e-06	3.29593e-05
17	15971377	.	G	T	7.41e-05	0.000296345
17	15971379	.	T	A	2.47e-05	9.87939e-05
17	15971385	.	T	C	8.24e-06	3.29593e-05
17	15971392	.	C	T	4.94e-05	0.000197576
17	15971393	.	G	A	8.24e-06	3.29593e-05
17	15971395	.	T	C	1.65e-05	6.59973e-05
17	15971408	.	T	C	1.65e-05	6.59973e-05
17	15971410	.	G	C	1.65e-05	6.59973e-05
17	15971412	.	T	C	2.47e-05	9.87939e-05
17	15971427	.	A	G	1.65e-05	6.59973e-05
17	15973476	.	T	C	8.24e-06	3.29593e-05
17	15973484	.	G	T	8.24e-06	3.29593e-05
17	15973489	.	T	C	1.65e-05	6.59973e-05
17	15973496	.	A	C	8.24e-06	3.29593e-05
17	15973509	.	C	T	8.24e-06	3.29593e-05
17	15973513	.	G	A	8.24e-06	3.29593e-05
17	15973516	.	C	A	8.24e-06	3.29593e-05
17	15973517	rs140549832	A	G	1.65e-05	6.59973e-05
17	15973518	.	T	C	8.24e-06	3.29593e-05
17	15973520	rs113458225	G	A	0.000107	0.000427886
17	15973521	.	T	C	1.65e-05	6.59973e-05
17	15973525	.	T	C	8.24e-06	3.29593e-05
17	15973528	.	A	G	8.24e-06	3.29593e-05
17	15973540	rs146565723	G	C	8.24e-06	3.29593e-05
17	15973547	rs143125039	C	T	0.000148	0.000591781
17	15973554	.	T	C	0.000206	0.000823576
17	15973576	.	G	A	4.94e-05	0.000197576
17	15973599	.	C	T	8.24e-06	3.29593e-05
17	15973601	.	T	C	8.24e-06	3.29593e-05
17	15973606	.	T	C	1.65e-05	6.59973e-05
17	15973609	.	G	T	8.24e-06	3.29593e-05
17	15973620	.	C	T	1.65e-05	6.59973e-05
17	15973629	.	C	T	8.24e-06	3.29593e-05
17	15973640	.	A	G	8.24e-06	3.29593e-05
17	15973645	.	C	T	1.65e-05	6.59973e-05
17	15973646	.	G	A	2.47e-05	9.87939e-05
17	15973647	.	T	C	1.65e-05	6.59973e-05
17	15973648	rs144962052	G	A	4.94e-05	0.000197576
17	15973652	.	C	T	4.94e-05	0.000197576
17	15973653	.	G	A	1.65e-05	6.59973e-05
17	15973657	.	A	C	1.65e-05	6.59973e-05
17	15973659	rs183518783	G	A	3.3e-05	0.000131989
17	15973663	rs138703984	G	A	0.000338	0.00135086
17	15973680	.	C	T	8.24e-06	3.29593e-05
17	15973697	.	C	T	4.12e-05	0.000164783
17	15973698	.	G	A	1.65e-05	6.59973e-05
17	15973714	.	G	A	8.24e-06	3.29593e-05
17	15973723	.	C	G	8.24e-06	3.29593e-05
17	15973725	.	C	G	8.24e-06	3.29593e-05
17	15973736	.	G	A	1.65e-05	6.59973e-05
17	15973739	.	G	A	8.24e-06	3.29593e-05
17	15973743	.	T	G	8.24e-06	3.29593e-05
17	15973749	rs148246943	G	A	9.06e-05	0.000362318
17	15973750	.	G	A	8.24e-06	3.29593e-05
17	15973752	.	A	G	8.24e-06	3.29593e-05
17	15973753	.	T	C	8.24e-06	3.29593e-05
17	15973761	.	T	C	8.24e-06	3.29593e-05
17	15973769	.	G	A	8.24e-06	3.29593e-05
17	15973771	.	G	A	8.24e-06	3.29593e-05
17	15973774	rs61753150	T	G	0.0089	0.0348163
17	15973795	.	G	C	8.24e-06	3.29593e-05
17	15973796	.	A	G	8.24e-06	3.29593e-05
17	15973823	.	A	G	8.24e-06	3.29593e-05
17	15973825	.	C	T	8.24e-06	3.29593e-05
17	15973828	.	T	C	1.65e-05	6.59973e-05
17	15973830	.	T	C	8.24e-06	3.29593e-05
17	15973844	rs12942295	A	T	0.454	0.622857
17	15974740	.	C	T	8.24e-06	3.29593e-05
17	15974744	.	T	C	8.24e-06	3.29593e-05
17	15974747	.	C	T	2.47e-05	9.87939e-05
17	15974748	.	G	A	4.12e-05	0.000164783
17	15974751	.	C	T	1.65e-05	6.59973e-05
17	15974755	.	T	G	8.24e-06	3.29593e-05
17	15974764	.	C	T	8.24e-06	3.29593e-05
17	15974768	rs189585933	T	G	8.24e-06	3.29593e-05
17	15974818	.	C	T	8.24e-06	3.29593e-05
17	15974831	rs79693855	C	T	0.00307	0.0121861
17	15974840	.	T	C	8.24e-06	3.29593e-05
17	15974864	.	T	G	8.24e-06	3.29593e-05
17	15974894	.	T	A	8.24e-06	3.29593e-05
17	15974895	.	G	A	8.24e-06	3.29593e-05
17	15974897	.	T	G	8.24e-06	3.29593e-05
17	15974901	.	A	T	8.24e-06	3.29593e-05
17	15974932	.	G	A	8.24e-06	3.29593e-05
17	15974945	.	A	G	8.24e-06	3.29593e-05
17	15974947	.	C	T	8.24e-06	3.29593e-05
17	15974952	rs139529222	A	G	8.24e-06	3.29593e-05
17	15974954	.	G	C	8.24e-06	3.29593e-05
17	15974956	.	T	A	8.24e-06	3.29593e-05
17	15974967	.	G	A	8.24e-06	3.29593e-05
17	15974973	.	G	C	8.24e-06	3.29593e-05
17	15974977	.	T	C	8.24e-06	3.29593e-05
17	15974984	.	A	G	1.65e-05	6.59973e-05
17	15975475	.	A	G	8.24e-06	3.29593e-05
17	15975479	.	A	G	8.24e-06	3.29593e-05
17	15975493	.	T	C	8.24e-06	3.29593e-05
17	15975518	.	C	A	8.24e-06	3.29593e-05
17	15975519	.	T	C	8.24e-06	3.29593e-05
17	15975546	.	C	A	8.24e-06	3.29593e-05
17	15976747	.	T	C	8.24e-06	3.29593e-05
17	15976750	rs143500271	C	T	9.88e-05	0.000395102
17	15976751	.	G	C	8.24e-06	3.29593e-05
17	15976755	rs150518868	C	T	1.65e-05	6.59973e-05
17	15976764	.	G	A	8.24e-06	3.29593e-05
17	15976769	.	T	C	1.65e-05	6.59973e-05
17	15976776	rs146528543	T	C	3.3e-05	0.000131989
17	15976786	.	T	G	8.24e-05	0.000329532
17	15976793	.	A	G	3.3e-05	0.000131989
17	15976809	.	A	G	8.24e-06	3.29593e-05
17	15976814	.	T	C	2.47e-05	9.87939e-05
17	15976822	rs140879242	C	T	1.65e-05	6.59973e-05
17	15976830	.	T	C	3.3e-05	0.000131989
17	15976834	.	T	C	8.24e-06	3.29593e-05
17	15976869	.	G	C	8.24e-06	3.29593e-05
17	15976870	.	G	T	3.3e-05	0.000131989
17	15976880	.	A	G	2.47e-05	9.87939e-05
17	15976883	.	T	C	0.000173	0.000691701
17	15976887	.	C	T	8.24e-06	3.29593e-05
17	15978850	.	T	C	8.24e-06	3.29593e-05
17	15978880	.	T	C	8.24e-06	3.29593e-05
17	15978889	.	A	G	8.24e-06	3.29593e-05
17	15978891	.	A	G	8.24e-06	3.29593e-05
17	15978902	.	A	T	8.24e-06	3.29593e-05
17	15978909	.	T	C	8.24e-06	3.29593e-05
17	15978924	.	C	G	8.24e-06	3.29593e-05
17	15978931	.	C	T	8.24e-06	3.29593e-05
17	15978939	.	T	G	8.24e-06	3.29593e-05
17	15978954	.	C	A	8.24e-06	3.29593e-05
17	15978955	.	G	A	8.24e-06	3.29593e-05
17	15978957	.	A	G	2.47e-05	9.87939e-05
17	15978964	.	C	G	8.24e-06	3.29593e-05
17	15978999	.	G	C	8.24e-06	3.29593e-05
17	15979008	.	C	T	3.3e-05	0.000131989
17	15979014	rs149864614	G	A	9.06e-05	0.000362318
17	15979017	.	C	G	8.24e-06	3.29593e-05
17	15979019	.	G	A	8.24e-06	3.29593e-05
17	15979020	.	C	A	8.24e-06	3.29593e-05
17	15983282	.	G	C	8.24e-06	3.29593e-05
17	15983296	.	T	C	2.47e-05	9.87939e-05
17	15983300	.	G	T	8.24e-06	3.29593e-05
17	15983323	.	T	G	8.24e-06	3.29593e-05
17	15983356	.	T	C	1.65e-05	6.59973e-05
17	15983357	.	T	C	8.24e-06	3.29593e-05
17	15983359	.	T	C	8.24e-06	3.29593e-05
17	15983364	.	T	C	8.24e-06	3.29593e-05
17	15983371	.	T	G	2.47e-05	9.87939e-05
17	15983374	.	G	A	8.24e-06	3.29593e-05
17	15983379	.	C	G	8.24e-05	0.000329532
17	15983380	.	T	C	0.00028	0.00111922
17	15983739	.	T	A	8.24e-06	3.29593e-05
17	15983761	.	C	A	8.24e-06	3.29593e-05
17	15983762	rs139706730	C	G	0.000618	0.00246818
17	15983766	.	G	A	1.65e-05	6.59973e-05
17	15983768	rs144368786	T	C	8.24e-06	3.29593e-05
17	15983770	.	G	C	8.24e-06	3.29593e-05
17	15983781	.	C	A	8.24e-06	3.29593e-05
17	15983784	rs150513105	C	T	0.000873	0.00348439
17	15983786	.	G	A	1.65e-05	6.59973e-05
17	15983794	.	A	C	2.47e-05	9.87939e-05
17	15983807	.	G	A	8.24e-06	3.29593e-05
17	15983809	.	T	C	0.000115	0.000459868
17	15983811	.	T	C	8.24e-06	3.29593e-05
17	15983823	.	G	C	8.24e-06	3.29593e-05
17	15983875	.	T	G	0.00538	0.0212324
17	15983887	rs189691323	C	T	0.000988	0.00394225
17	15983898	rs139446647	T	C	0.00909	0.0355427
17	15983928	.	G	T	8.24e-06	3.29593e-05
17	15983944	.	C	A	8.24e-06	3.29593e-05
17	15983945	.	G	A	2.47e-05	9.87939e-05
17	15983946	.	T	C	8.24e-06	3.29593e-05
17	15983959	.	G	C	8.24e-06	3.29593e-05
17	15983963	rs146584628	T	C	0.000132	0.000527826
17	15983970	rs76057169	C	T	0.00318	0.0126193
17	15983986	.	G	A	8.24e-06	3.29593e-05
17	15983991	.	T	G	1.65e-05	6.59973e-05
17	15983996	.	T	A	8.24e-06	3.29593e-05
17	15984001	.	G	A	3.3e-05	0.000131989
17	15984005	.	C	T	2.47e-05	9.87939e-05
17	15984013	.	T	C	1.65e-05	6.59973e-05
17	15984019	.	G	C	8.24e-06	3.29593e-05
17	15984021	.	C	G	8.24e-06	3.29593e-05
17	15984024	.	A	G	1.65e-05	6.59973e-05
17	15984035	.	G	C	8.24e-06	3.29593e-05
17	15989598	.	G	T	8.24e-06	3.29593e-05
17	15989599	.	T	C	8.24e-06	3.29593e-05
17	15989602	.	G	A	8.24e-06	3.29593e-05
17	15989609	.	C	A	8.24e-06	3.29593e-05
17	15989619	.	T	C	8.24e-06	3.29593e-05
17	15989641	.	C	T	2.47e-05	9.87939e-05
17	15989644	.	T	C	8.24e-06	3.29593e-05
17	15989648	.	G	A	8.24e-06	3.29593e-05
17	15989654	.	G	A	8.24e-06	3.29593e-05
17	15989659	.	C	T	4.94e-05	0.000197576
17	15989664	.	T	C	8.24e-06	3.29593e-05
17	15989668	rs183687311	A	T	9.88e-05	0.000395102
17	15989675	.	G	A	8.24e-06	3.29593e-05
17	15989677	.	T	A	2.47e-05	9.87939e-05
17	15989683	.	G	A	3.3e-05	0.000131989
17	15989691	.	G	C	8.24e-06	3.29593e-05
17	15989692	.	A	G	8.24e-06	3.29593e-05
17	15989699	.	G	A	2.47e-05	9.87939e-05
17	15989703	rs151259730	G	T	8.24e-06	3.29593e-05
17	15989705	.	C	T	8.24e-06	3.29593e-05
17	15989706	.	G	A	8.24e-06	3.29593e-05
17	15989709	.	C	T	3.3e-05	0.000131989
17	15989710	.	G	A	2.47e-05	9.87939e-05
17	15989717	.	G	A	8.24e-06	3.29593e-05
17	15989719	.	G	A	2.47e-05	9.87939e-05
17	15989732	.	A	C	8.24e-06	3.29593e-05
17	15989733	.	C	T	8.24e-06	3.29593e-05
17	15989740	.	T	C	0.00014	0.000559804
17	15989744	.	G	A	8.24e-06	3.29593e-05
17	15989749	.	C	G	8.24e-06	3.29593e-05
17	15990491	rs182651791	G	A	4.73e-05	0.000189178
17	15990500	.	T	C	4.74e-05	0.000189578
17	15990504	.	G	A	4.75e-05	0.000189977
17	15990532	.	G	A	9.54e-05	0.000381509
17	15990552	.	G	A	4.78e-05	0.000191177
17	15990594	.	G	C	4.81e-05	0.000192377
17	15990623	rs183672933	T	C	0.000638	0.00254793
17	15990625	rs143450241	G	A	0.000246	0.000983395
17	15995164	.	T	C	8.24e-06	3.29593e-05
17	15995165	.	C	G	8.24e-06	3.29593e-05
17	15995168	rs190716672	T	C	3.3e-05	0.000131989
17	15995170	.	T	C	8.24e-06	3.29593e-05
17	15995184	.	C	A	8.24e-06	3.29593e-05
17	15995205	.	T	A	0.000247	0.00098739
17	15995214	.	T	C	3.3e-05	0.000131989
17	15995222	.	T	C	5.77e-05	0.000230767
17	15995247	.	C	T	8.24e-06	3.29593e-05
17	15995250	.	T	C	8.24e-06	3.29593e-05
17	15995262	.	C	A	0.000461	0.00184188
17	15995263	.	C	T	2.47e-05	9.87939e-05
17	15995264	.	G	A	2.47e-05	9.87939e-05
17	15995268	.	C	T	1.65e-05	6.59973e-05
17	15995294	.	T	C	1.65e-05	6.59973e-05
17	15995295	.	T	G	8.24e-06	3.29593e-05
17	15995310	.	C	T	8.24e-06	3.29593e-05
17	15995316	.	G	A	8.24e-06	3.29593e-05
17	15995320	.	G	A	8.24e-06	3.29593e-05
17	15995327	.	C	T	3.3e-05	0.000131989
17	15995328	.	G	A	1.65e-05	6.59973e-05
17	15995345	.	T	C	8.24e-06	3.29593e-05
17	15995348	.	G	T	1.65e-05	6.59973e-05
17	15995349	.	T	C	8.24e-06	3.29593e-05
17	15995364	.	G	A	8.24e-06	3.29593e-05
17	15995376	.	T	C	1.65e-05	6.59973e-05
17	15995377	.	A	C	8.24e-06	3.29593e-05
17	16001681	.	C	T	8.24e-06	3.29593e-05
17	16001682	.	A	G	8.24e-06	3.29593e-05
17	16001702	.	T	C	8.24e-06	3.29593e-05
17	16001706	.	T	C	8.24e-06	3.29593e-05
17	16001707	.	G	A	8.24e-06	3.29593e-05
17	16001711	.	A	G	8.24e-06	3.29593e-05
17	16001724	.	T	C	1.65e-05	6.59973e-05
17	16001725	.	C	G	8.24e-06	3.29593e-05
17	16001728	.	G	C	8.24e-06	3.29593e-05
17	16001735	.	T	A	2.47e-05	9.87939e-05
17	16001739	.	T	C	8.24e-06	3.29593e-05
17	16001744	.	C	T	2.47e-05	9.87939e-05
17	16001747	.	A	C	1.65e-05	6.59973e-05
17	16001750	.	T	C	8.24e-06	3.29593e-05
17	16001755	.	C	T	2.47e-05	9.87939e-05
17	16001756	rs79413281	G	A	0.00642	0.025271
17	16001757	rs150168981	A	C	0.00129	0.00514338
17	16001761	.	T	C	4.94e-05	0.000197576
17	16001765	.	T	C	8.24e-06	3.29593e-05
17	16001780	rs138626157	C	T	8.24e-05	0.000329532
17	16001794	.	A	G	1.65e-05	6.59973e-05
17	16001800	.	T	C	8.24e-06	3.29593e-05
17	16001813	.	G	A	2.47e-05	9.87939e-05
17	16004571	.	T	C	8.24e-06	3.29593e-05
17	16004575	.	T	C	8.24e-06	3.29593e-05
17	16004590	.	A	T	8.24e-06	3.29593e-05
17	16004602	.	G	A	4.94e-05	0.000197576
17	16004608	.	C	G	1.65e-05	6.59973e-05
17	16004617	.	G	A	0.000157	0.000627754
17	16004623	.	A	G	1.65e-05	6.59973e-05
17	16004624	.	T	C	2.47e-05	9.87939e-05
17	16004627	.	T	C	8.24e-06	3.29593e-05
17	16004636	.	G	T	8.24e-06	3.29593e-05
17	16004641	rs74958461	G	A	4.12e-05	0.000164783
17	16004644	.	C	A	8.24e-06	3.29593e-05
17	16004654	rs142816158	T	A	8.24e-06	3.29593e-05
17	16004664	.	G	C	8.24e-06	3.29593e-05
17	16004666	.	G	A	8.24e-06	3.29593e-05
17	16004673	.	C	T	4.12e-05	0.000164783
17	16004680	.	T	C	8.24e-06	3.29593e-05
17	16004686	.	T	C	0.000181	0.000723672
17	16004689	rs2285581	A	T	0.000214	0.000855542
17	16004694	.	C	T	8.24e-06	3.29593e-05
17	16004697	.	C	T	8.24e-06	3.29593e-05
17	16004699	.	T	G	8.24e-06	3.29593e-05
17	16004701	.	C	G	8.24e-06	3.29593e-05
17	16004705	rs142766102	C	T	8.24e-06	3.29593e-05
17	16004706	.	T	C	8.24e-06	3.29593e-05
17	16004714	.	T	C	8.24e-06	3.29593e-05
17	16004718	.	A	G	8.24e-06	3.29593e-05
17	16004724	.	T	C	1.65e-05	6.59973e-05
17	16004727	.	C	T	8.24e-06	3.29593e-05
17	16004732	.	G	A	8.24e-06	3.29593e-05
17	16004741	rs61320754	C	G	0.00163	0.00649348
17	16004751	.	T	C	8.24e-06	3.29593e-05
17	16004755	.	T	C	8.24e-06	3.29593e-05
17	16004759	.	T	C	8.24e-06	3.29593e-05
17	16004760	.	G	A	8.24e-06	3.29593e-05
17	16004773	.	C	T	8.24e-06	3.29593e-05
17	16004774	.	C	G	8.24e-06	3.29593e-05
17	16004778	.	C	T	8.24e-06	3.29593e-05
17	16004784	.	C	T	8.24e-06	3.29593e-05
17	16004785	.	G	A	4.94e-05	0.000197576
17	16004790	.	C	G	2.47e-05	9.87939e-05
17	16004791	.	A	G	8.24e-06	3.29593e-05
17	16004794	.	G	A	8.24e-06	3.29593e-05
17	16004798	.	G	A	8.24e-06	3.29593e-05
17	16004800	.	T	A	8.24e-06	3.29593e-05
17	16004801	.	T	C	8.24e-06	3.29593e-05
17	16004805	.	T	G	8.24e-06	3.29593e-05
17	16004808	rs76080188	C	T	2.47e-05	9.87939e-05
17	16004809	rs139942816	G	A	0.00139	0.00554071
17	16004813	.	G	A	8.24e-06	3.29593e-05
17	16004817	.	G	T	8.24e-06	3.29593e-05
17	16004836	.	T	C	8.24e-06	3.29593e-05
17	16004839	.	A	G	8.24e-06	3.29593e-05
17	16004842	.	A	G	8.24e-06	3.29593e-05
17	16004843	.	C	T	8.24e-06	3.29593e-05
17	16004850	.	C	T	8.24e-06	3.29593e-05
17	16004858	.	T	C	2.47e-05	9.87939e-05
17	16004861	.	A	G	0.000115	0.000459868
17	16004866	.	C	G	8.24e-06	3.29593e-05
17	16004888	rs61754982	C	G	0.00119	0.00474586
17	16004892	.	T	C	8.24e-06	3.29593e-05
17	16004912	.	T	G	8.24e-06	3.29593e-05
17	16004913	.	C	T	8.24e-06	3.29593e-05
17	16004951	rs148612896	G	A	8.24e-06	3.29593e-05
17	16004976	.	C	T	8.24e-06	3.29593e-05
17	16004980	.	T	G	8.24e-06	3.29593e-05
17	16004983	.	C	T	8.24e-06	3.29593e-05
17	16004984	rs141130092	G	A	2.47e-05	9.87939e-05
17	16004990	.	G	A	8.24e-06	3.29593e-05
17	16004996	.	A	G	2.47e-05	9.87939e-05
17	16004997	.	G	A	2.47e-05	9.87939e-05
17	16005004	.	C	T	0.000214	0.000855542
17	16005005	.	G	A	5.77e-05	0.000230767
17	16005023	.	C	T	8.24e-06	3.29593e-05
17	16005024	.	G	A	8.24e-06	3.29593e-05
17	16005030	rs150909544	T	C	8.24e-05	0.000329532
17	16005043	.	A	T	2.47e-05	9.87939e-05
17	16005045	.	T	G	2.47e-05	9.87939e-05
17	16005049	.	C	G	8.24e-06	3.29593e-05
17	16005051	.	C	T	1.65e-05	6.59973e-05
17	16005052	.	G	T	8.24e-06	3.29593e-05
17	16005060	.	T	C	8.24e-06	3.29593e-05
17	16005066	.	C	A	8.24e-06	3.29593e-05
17	16005083	.	G	C	2.47e-05	9.87939e-05
17	16005092	.	C	T	8.24e-06	3.29593e-05
17	16005097	.	T	C	8.24e-06	3.29593e-05
17	16005103	.	A	T	8.24e-06	3.29593e-05
17	16005109	.	A	G	8.24e-06	3.29593e-05
17	16012104	.	G	A	1.65e-05	6.59973e-05
17	16012122	rs144486813	T	C	5.77e-05	0.000230767
17	16012129	.	T	A	8.24e-06	3.29593e-05
17	16012130	.	T	A	8.24e-06	3.29593e-05
17	16012142	.	T	C	8.24e-06	3.29593e-05
17	16012144	.	T	C	8.24e-06	3.29593e-05
17	16012162	.	G	A	8.24e-06	3.29593e-05
17	16012170	.	G	A	8.24e-06	3.29593e-05
17	16012174	.	G	T	8.24e-06	3.29593e-05
17	16012176	.	G	C	8.24e-06	3.29593e-05
17	16012188	.	T	C	3.3e-05	0.000131989
17	16012210	.	C	T	8.24e-06	3.29593e-05
17	16012222	.	G	A	8.24e-06	3.29593e-05
17	16012224	.	A	G	0.000173	0.000691701
17	16012226	.	T	G	8.24e-06	3.29593e-05
17	16021215	.	T	C	8.24e-06	3.29593e-05
17	16021226	.	G	T	8.24e-06	3.29593e-05
17	16021227	rs146134717	T	C	2.47e-05	9.87939e-05
17	16021253	.	G	T	8.24e-06	3.29593e-05
17	16021260	.	T	C	8.24e-06	3.29593e-05
17	16021269	.	T	C	8.24e-06	3.29593e-05
17	16021274	.	T	C	8.24e-06	3.29593e-05
17	16021289	.	C	T	3.3e-05	0.000131989
17	16021310	.	T	C	2.47e-05	9.87939e-05
17	16021313	.	T	C	1.65e-05	6.59973e-05
17	16022733	.	T	G	8.24e-06	3.29593e-05
17	16022738	.	T	C	8.24e-06	3.29593e-05
17	16022785	.	C	T	1.65e-05	6.59973e-05
17	16022792	.	T	C	8.24e-06	3.29593e-05
17	16022795	.	A	G	8.24e-06	3.29593e-05
17	16022802	.	A	G	8.24e-06	3.29593e-05
17	16022804	.	A	C	2.47e-05	9.87939e-05
17	16024367	.	G	A	8.24e-06	3.29593e-05
17	16024379	rs145739289	C	T	3.3e-05	0.000131989
17	16024380	rs148932674	G	A	3.3e-05	0.000131989
17	16024389	.	G	A	8.24e-06	3.29593e-05
17	16024392	.	G	A	4.94e-05	0.000197576
17	16024398	.	G	T	8.24e-06	3.29593e-05
17	16024399	.	G	A	8.24e-06	3.29593e-05
17	16024409	.	A	G	2.47e-05	9.87939e-05
17	16024410	.	G	A	8.24e-06	3.29593e-05
17	16024412	.	C	T	4.12e-05	0.000164783
17	16024413	.	G	A	8.24e-06	3.29593e-05
17	16024417	.	C	A	8.24e-06	3.29593e-05
17	16024418	.	G	A	4.94e-05	0.000197576
17	16024429	.	T	C	8.24e-06	3.29593e-05
17	16024435	.	C	G	8.24e-06	3.29593e-05
17	16024438	.	C	T	8.24e-06	3.29593e-05
17	16024445	.	G	A	2.47e-05	9.87939e-05
17	16024474	.	T	C	8.24e-06	3.29593e-05
17	16024478	.	G	A	4.94e-05	0.000197576
17	16024490	.	G	A	1.65e-05	6.59973e-05
17	16024505	.	C	A	4.94e-05	0.000197576
17	16024515	.	G	A	9.88e-05	0.000395102
17	16024518	.	G	A	8.24e-06	3.29593e-05
17	16024522	.	G	T	2.47e-05	9.87939e-05
17	16024523	.	C	T	8.24e-06	3.29593e-05
17	16024535	.	A	G	8.24e-06	3.29593e-05
17	16024548	.	G	A	8.24e-05	0.000329532
17	16024565	.	C	T	4.12e-05	0.000164783
17	16024575	.	G	A	1.65e-05	6.59973e-05
17	16024588	rs145836603	A	T	1.65e-05	6.59973e-05
17	16029433	.	T	G	8.34e-06	3.33593e-05
17	16029437	.	T	C	1.66e-05	6.63972e-05
17	16029439	.	C	T	1.66e-05	6.63972e-05
17	16029446	.	T	C	8.28e-06	3.31193e-05
17	16029465	.	G	C	8.24e-06	3.29593e-05
17	16029486	.	T	C	8.24e-06	3.29593e-05
17	16029503	.	C	T	3.3e-05	0.000131989
17	16029504	.	G	A	2.47e-05	9.87939e-05
17	16029508	.	G	A	1.65e-05	6.59973e-05
17	16029509	.	T	A	8.24e-06	3.29593e-05
17	16029515	.	A	T	8.24e-06	3.29593e-05
17	16029518	rs142765905	T	C	4.12e-05	0.000164783
17	16040639	.	T	C	8.24e-06	3.29593e-05
17	16040646	rs147661610	C	T	0.000857	0.00342066
17	16040663	.	C	T	5.77e-05	0.000230767
17	16040667	.	G	A	8.24e-06	3.29593e-05
17	16040694	.	T	A	1.65e-05	6.59973e-05
17	16040698	.	T	C	1.65e-05	6.59973e-05
17	16040708	.	A	G	1.65e-05	6.59973e-05
17	16040717	.	C	G	8.24e-06	3.29593e-05
17	16040718	.	A	G	8.24e-06	3.29593e-05
17	16040720	.	G	C	8.24e-06	3.29593e-05
17	16040724	.	A	C	8.24e-06	3.29593e-05
17	16042317	.	A	G	1.78e-05	7.11968e-05
17	16042345	.	A	G	0.000107	0.000427886
17	16042346	.	T	G	1.65e-05	6.59973e-05
17	16042348	.	G	A	8.26e-06	3.30393e-05
17	16042360	.	A	G	1.65e-05	6.59973e-05
17	16042383	.	A	G	1.65e-05	6.59973e-05
17	16042387	.	T	C	1.65e-05	6.59973e-05
17	16042389	.	T	C	1.65e-05	6.59973e-05
17	16042395	.	G	A	8.24e-06	3.29593e-05
17	16042408	.	C	T	8.24e-06	3.29593e-05
17	16042415	.	A	G	8.24e-06	3.29593e-05
17	16042445	.	G	C	8.24e-06	3.29593e-05
17	16042477	.	C	G	8.24e-06	3.29593e-05
17	16042496	.	T	C	8.24e-06	3.29593e-05
17	16046934	.	G	T	8.24e-06	3.29593e-05
17	16046941	rs147007669	A	G	8.24e-06	3.29593e-05
17	16046970	.	T	C	1.65e-05	6.59973e-05
17	16046989	.	A	G	8.24e-06	3.29593e-05
17	16047001	.	C	A	8.24e-06	3.29593e-05
17	16049774	.	G	C	4.12e-05	0.000164783
17	16049776	.	T	C	8.24e-06	3.29593e-05
17	16049797	.	T	C	8.24e-06	3.29593e-05
17	16049799	.	T	C	8.24e-06	3.29593e-05
17	16049824	.	C	T	8.24e-06	3.29593e-05
17	16049828	.	A	C	8.24e-06	3.29593e-05
17	16049839	.	A	G	8.24e-06	3.29593e-05
17	16049857	.	T	G	8.24e-06	3.29593e-05
17	16052777	.	T	C	8.24e-06	3.29593e-05
17	16052807	.	G	C	8.24e-06	3.29593e-05
17	16052816	.	C	T	4.12e-05	0.000164783
17	16052824	.	C	T	8.24e-06	3.29593e-05
17	16052829	.	T	C	1.65e-05	6.59973e-05
17	16054913	.	C	T	4.46e-05	0.00017838
17	16055261	.	T	C	8.24e-06	3.29593e-05
17	16055283	.	C	T	8.24e-06	3.29593e-05
17	16055285	.	T	G	8.24e-06	3.29593e-05
17	16056664	.	T	C	8.24e-06	3.29593e-05
17	16056667	.	G	A	8.24e-06	3.29593e-05
17	16056674	rs140669097	A	G	0.00199	0.00792049
17	16056684	.	A	T	2.47e-05	9.87939e-05
17	16056687	.	T	G	8.24e-06	3.29593e-05
17	16056692	.	A	G	8.24e-06	3.29593e-05
17	16056696	rs142122793	T	G	3.3e-05	0.000131989
17	16062095	.	T	C	8.24e-06	3.29593e-05
17	16062108	.	C	T	1.65e-05	6.59973e-05
17	16062131	rs74841437	A	T	0.00474	0.0187366
17	16062139	rs138433631	C	T	3.3e-05	0.000131989
17	16062140	.	G	A	1.65e-05	6.59973e-05
17	16062143	.	C	A	8.24e-06	3.29593e-05
17	16062150	.	G	C	1.65e-05	6.59973e-05
17	16062178	.	C	G	2.47e-05	9.87939e-05
17	16062192	.	G	C	1.65e-05	6.59973e-05
17	16068307	.	G	C	8.24e-06	3.29593e-05
17	16068340	rs76780359	C	T	0.411	0.616703
17	16068341	.	T	C	8.24e-06	3.29593e-05
17	16068343	rs78230791	G	A	0.411	0.616703
17	16068347	.	T	C	8.24e-06	3.29593e-05
17	16068352	.	G	A	4.94e-05	0.000197576
17	16068359	.	A	G	8.24e-06	3.29593e-05
17	16068360	.	C	T	8.24e-06	3.29593e-05
17	16068362	rs76375524	C	T	0.41	0.616506
17	16068370	.	A	G	0.000107	0.000427886
17	16068371	.	C	G	0.000577	0.00230467
17	16068375	.	T	A	8.24e-06	3.29593e-05
17	16068383	.	G	A	0.421	0.618525
17	16068394	.	G	T	8.24e-06	3.29593e-05
17	16068396	rs150910818	G	A	0.459	0.623302
17	16068397	.	A	G	8.24e-06	3.29593e-05
17	16068401	.	A	G	8.24e-06	3.29593e-05
17	16068420	.	G	T	8.24e-06	3.29593e-05
17	16068424	.	G	T	8.24e-06	3.29593e-05
17	16068429	.	G	A	0.00033	0.00131891
17	16068431	rs149251801	A	T	1.65e-05	6.59973e-05
17	16068432	.	A	G	8.24e-06	3.29593e-05
17	16068433	.	T	C	8.24e-06	3.29593e-05
17	16068435	.	G	T	1.65e-05	6.59973e-05
17	16068436	rs144452271	G	C	8.24e-06	3.29593e-05
17	16068440	.	G	C	1.65e-05	6.59973e-05
17	16068442	.	A	G	1.65e-05	6.59973e-05
17	16068443	.	T	C	1.65e-05	6.59973e-05
17	16068446	.	A	C	1.65e-05	6.59973e-05
17	16068448	.	C	T	8.24e-06	3.29593e-05
17	16068449	.	T	C	6.59e-05	0.000263557
17	16068451	.	C	A	8.24e-06	3.29593e-05
17	16068454	.	G	A	8.24e-06	3.29593e-05
17	16068458	.	G	T	1.65e-05	6.59973e-05
17	16068460	.	C	T	4.12e-05	0.000164783
17	16068464	.	G	A	3.3e-05	0.000131989
17	16068467	.	T	C	1.65e-05	6.59973e-05
17	16068469	.	C	G	8.24e-06	3.29593e-05
17	16068471	.	G	C	8.24e-06	3.29593e-05
17	16068473	.	A	T	8.24e-06	3.29593e-05
17	16068474	rs137862851	T	A	0.00167	0.00665217
17	16068476	.	C	T	8.24e-06	3.29593e-05
17	16068480	.	A	G	2.47e-05	9.87939e-05
17	16075118	.	T	C	8.24e-06	3.29593e-05
17	16075128	rs143066427	C	G	8.24e-06	3.29593e-05
17	16075143	rs185231043	G	A	8.24e-06	3.29593e-05
17	16075144	.	C	A	8.24e-06	3.29593e-05
17	16075145	.	C	T	8.24e-06	3.29593e-05
17	16075153	.	C	T	2.47e-05	9.87939e-05
17	16075156	.	C	T	2.47e-05	9.87939e-05
17	16075157	.	G	A	8.24e-06	3.29593e-05
17	16075159	.	G	A	3.3e-05	0.000131989
17	16075163	.	A	G	8.24e-06	3.29593e-05
17	16075171	.	C	T	8.24e-06	3.29593e-05
17	16075177	rs146152906	C	T	8.24e-05	0.000329532
17	16075178	.	G	A	8.24e-06	3.29593e-05
17	16075180	.	A	G	2.47e-05	9.87939e-05
17	16075181	.	G	A	4.12e-05	0.000164783
17	16075184	.	C	T	8.24e-06	3.29593e-05
17	16075187	.	A	C	8.24e-06	3.29593e-05
17	16075190	rs192911086	C	T	2.47e-05	9.87939e-05
17	16075215	.	G	C	8.24e-06	3.29593e-05
17	16075229	.	C	T	8.24e-06	3.29593e-05
17	16075231	.	C	T	4.12e-05	0.000164783
17	16075234	.	C	T	3.3e-05	0.000131989
17	16075242	.	G	T	8.24e-06	3.29593e-05
17	16075245	.	A	T	8.24e-06	3.29593e-05
17	16075251	.	G	T	1.65e-05	6.59973e-05
17	16075259	.	G	A	8.24e-06	3.29593e-05
17	16075260	.	G	A	8.24e-06	3.29593e-05
17	16075266	.	G	T	1.65e-05	6.59973e-05
17	16075279	.	C	T	8.24e-06	3.29593e-05
17	16075286	.	T	C	8.24e-06	3.29593e-05
17	16075295	.	C	G	8.24e-06	3.29593e-05
17	16075300	.	T	C	8.24e-06	3.29593e-05
17	16075314	.	T	C	8.24e-06	3.29593e-05
17	16089881	.	G	C	8.24e-06	3.29593e-05
17	16089921	rs189643720	T	C	0.000132	0.000527826
17	16089936	.	C	T	8.24e-06	3.29593e-05
17	16089944	.	G	C	8.24e-06	3.29593e-05
17	16089962	rs117442740	C	T	0.00169	0.0067315
17	16089968	.	G	C	8.24e-06	3.29593e-05
17	16089970	.	T	C	8.24e-06	3.29593e-05
17	16089979	.	C	T	1.65e-05	6.59973e-05
17	16089995	rs150859090	C	T	9.06e-05	0.000362318
17	16089996	.	G	A	2.47e-05	9.87939e-05
17	16097776	.	C	T	8.24e-06	3.29593e-05
17	16097786	.	C	T	2.47e-05	9.87939e-05
17	16097787	.	G	A	4.94e-05	0.000197576
17	16097788	rs75360338	G	A	0.00149	0.00593784
17	16097790	.	T	G	0.00108	0.00430835
17	16097792	.	T	C	2.47e-05	9.87939e-05
17	16097800	.	T	C	2.47e-05	9.87939e-05
17	16097808	.	G	T	8.24e-06	3.29593e-05
17	16097809	.	G	T	1.65e-05	6.59973e-05
17	16097816	.	T	A	8.24e-06	3.29593e-05
17	16097818	.	A	G	8.24e-06	3.29593e-05
17	16097820	.	G	A	8.24e-06	3.29593e-05
17	16097825	rs73281920	T	G	0.131	0.3776
17	16097828	.	C	T	8.24e-06	3.29593e-05
17	16097835	.	G	C	8.24e-06	3.29593e-05
17	16097844	.	T	C	8.24e-06	3.29593e-05
17	16097850	.	C	A	8.24e-06	3.29593e-05
17	16097861	.	G	A	4.94e-05	0.000197576
17	16097870	rs76145228	C	A	0.288	0.567936
17	16097885	.	A	G	1.65e-05	6.59973e-05
17	29422369	.	C	T	4.15e-05	0.000165983
17	29482998	.	C	T	0.000124	0.000495846
17	29483001	.	C	T	2.47e-05	9.87939e-05
17	29483007	.	A	G	1.65e-05	6.59973e-05
17	29483015	.	A	G	8.24e-06	3.29593e-05
17	29483016	.	G	A	8.24e-06	3.29593e-05
17	29483018	.	A	T	1.65e-05	6.59973e-05
17	29483022	.	C	G	8.24e-06	3.29593e-05
17	29483040	.	G	A	2.47e-05	9.87939e-05
17	29483042	.	C	T	8.24e-06	3.29593e-05
17	29483045	.	T	C	2.47e-05	9.87939e-05
17	29483047	.	C	G	0.00028	0.00111922
17	29483069	.	A	C	8.24e-06	3.29593e-05
17	29483072	.	C	A	8.24e-06	3.29593e-05
17	29483074	.	A	G	2.47e-05	9.87939e-05
17	29483084	.	A	G	1.65e-05	6.59973e-05
17	29483085	.	T	A	8.24e-06	3.29593e-05
17	29483106	.	A	T	8.24e-06	3.29593e-05
17	29483108	rs17881168	C	T	0.012	0.0465806
17	29483109	.	G	A	3.3e-05	0.000131989
17	29483118	.	A	G	2.47e-05	9.87939e-05
17	29483140	.	A	G	2.47e-05	9.87939e-05
17	29483143	.	T	C	8.24e-06	3.29593e-05
17	29486058	.	T	C	1.65e-05	6.59973e-05
17	29486060	.	A	G	8.24e-06	3.29593e-05
17	29486068	.	C	T	8.24e-06	3.29593e-05
17	29486070	.	C	T	8.24e-06	3.29593e-05
17	29486079	.	A	G	8.24e-06	3.29593e-05
17	29486115	.	A	C	8.24e-06	3.29593e-05
17	29490208	.	C	G	8.24e-06	3.29593e-05
17	29490211	.	A	G	8.24e-06	3.29593e-05
17	29490219	.	A	G	8.24e-06	3.29593e-05
17	29490238	.	T	C	8.24e-06	3.29593e-05
17	29490255	rs7207410	C	T	0.000988	0.00394225
17	29490269	.	C	T	7.41e-05	0.000296345
17	29490281	rs138952888	C	T	8.24e-06	3.29593e-05
17	29490282	.	A	G	8.24e-06	3.29593e-05
17	29490284	rs146691765	C	G	0.000881	0.00351625
17	29490289	rs149003051	G	A	8.24e-06	3.29593e-05
17	29490308	.	A	C	8.24e-06	3.29593e-05
17	29490309	.	G	A	8.24e-06	3.29593e-05
17	29490318	.	C	T	8.24e-06	3.29593e-05
17	29490332	.	T	C	1.65e-05	6.59973e-05
17	29490355	.	G	T	8.24e-06	3.29593e-05
17	29490360	.	A	G	8.24e-06	3.29593e-05
17	29490365	.	C	T	8.24e-06	3.29593e-05
17	29490371	.	A	G	2.47e-05	9.87939e-05
17	29490377	.	T	C	8.24e-06	3.29593e-05
17	29490383	.	C	T	8.24e-06	3.29593e-05
17	29496941	.	A	G	1.65e-05	6.59973e-05
17	29496954	.	T	C	8.24e-06	3.29593e-05
17	29496957	rs112306990	T	A	0.00327	0.0129735
17	29496958	.	A	G	8.24e-06	3.29593e-05
17	29496970	.	C	G	1.65e-05	6.59973e-05
17	29496989	.	G	T	8.24e-06	3.29593e-05
17	29496991	.	G	A	8.24e-06	3.29593e-05
17	29497003	.	C	T	8.24e-06	3.29593e-05
17	29497004	.	G	A	6.59e-05	0.000263557
17	29497013	.	A	G	2.47e-05	9.87939e-05
17	29508437	.	C	T	8.24e-06	3.29593e-05
17	29508447	rs138411879	A	T	4.12e-05	0.000164783
17	29508472	.	G	A	8.24e-06	3.29593e-05
17	29508476	.	C	T	8.24e-06	3.29593e-05
17	29508481	.	T	C	8.24e-06	3.29593e-05
17	29508484	.	G	A	8.24e-06	3.29593e-05
17	29508494	.	A	G	8.24e-06	3.29593e-05
17	29508498	.	C	T	1.65e-05	6.59973e-05
17	29508723	.	T	C	8.24e-06	3.29593e-05
17	29508725	.	T	C	1.65e-05	6.59973e-05
17	29508750	.	A	C	8.24e-06	3.29593e-05
17	29508752	.	T	C	8.24e-06	3.29593e-05
17	29508754	.	T	C	1.65e-05	6.59973e-05
17	29508768	.	C	T	8.24e-06	3.29593e-05
17	29508769	.	A	G	7.41e-05	0.000296345
17	29508775	rs1801052	G	A	0.622	0.608787
17	29508778	.	C	T	8.24e-06	3.29593e-05
17	29508805	.	T	G	0.022	0.0832864
17	29508806	.	A	G	0.000997	0.00397807
17	29508807	.	A	G	3.3e-05	0.000131989
17	29509542	.	A	G	8.24e-06	3.29593e-05
17	29509554	.	G	T	8.24e-06	3.29593e-05
17	29509558	.	G	A	1.65e-05	6.59973e-05
17	29509561	rs188236947	T	G	8.24e-06	3.29593e-05
17	29509566	.	T	C	8.24e-06	3.29593e-05
17	29509579	.	C	T	8.24e-06	3.29593e-05
17	29509599	.	A	G	1.65e-05	6.59973e-05
17	29509614	.	C	T	8.24e-06	3.29593e-05
17	29509639	.	C	A	2.47e-05	9.87939e-05
17	29509641	rs138840528	G	A	0.00584	0.0230213
17	29509642	.	G	T	2.47e-05	9.87939e-05
17	29509656	.	C	T	8.24e-05	0.000329532
17	29509657	.	G	A	1.65e-05	6.59973e-05
17	29509659	.	G	C	8.24e-06	3.29593e-05
17	29509661	.	T	C	8.24e-06	3.29593e-05
17	29509668	.	A	C	1.65e-05	6.59973e-05
17	29509673	.	A	C	8.24e-06	3.29593e-05
17	29509688	.	G	A	8.24e-05	0.000329532
17	29527469	.	T	C	8.24e-06	3.29593e-05
17	29527484	.	A	T	8.24e-06	3.29593e-05
17	29527488	.	A	T	8.24e-06	3.29593e-05
17	29527494	.	C	A	8.24e-06	3.29593e-05
17	29527511	.	T	A	0.000206	0.000823576
17	29527515	.	A	G	8.24e-06	3.29593e-05
17	29527522	.	G	C	8.24e-06	3.29593e-05
17	29527526	.	C	T	8.24e-06	3.29593e-05
17	29527555	.	A	G	2.47e-05	9.87939e-05
17	29527556	rs141425408	T	C	9.88e-05	0.000395102
17	29527560	.	G	A	8.24e-06	3.29593e-05
17	29527570	.	C	G	8.24e-06	3.29593e-05
17	29527574	.	C	T	8.24e-06	3.29593e-05
17	29527580	.	C	T	8.24e-06	3.29593e-05
17	29527583	.	A	G	0.000313	0.00125102
17	29527596	.	A	G	1.65e-05	6.59973e-05
17	29528052	.	T	C	3.3e-05	0.000131989
17	29528072	.	A	G	8.24e-06	3.29593e-05
17	29528079	.	C	A	8.24e-06	3.29593e-05
17	29528081	.	A	G	8.24e-06	3.29593e-05
17	29528126	.	C	T	4.12e-05	0.000164783
17	29528129	rs139648455	C	T	0.000165	0.000659728
17	29528132	.	T	A	8.24e-06	3.29593e-05
17	29528148	.	A	G	8.24e-06	3.29593e-05
17	29528158	rs149739570	A	G	6.59e-05	0.000263557
17	29528162	.	C	T	1.65e-05	6.59973e-05
17	29528165	.	C	T	8.24e-06	3.29593e-05
17	29528168	.	A	G	1.65e-05	6.59973e-05
17	29528175	.	A	G	8.24e-06	3.29593e-05
17	29528425	.	A	G	3.3e-05	0.000131989
17	29528431	.	C	T	8.24e-06	3.29593e-05
17	29528456	.	A	G	1.65e-05	6.59973e-05
17	29528489	.	C	T	8.24e-06	3.29593e-05
17	29528500	.	C	A	8.24e-06	3.29593e-05
17	29533255	.	T	A	8.24e-06	3.29593e-05
17	29533260	.	C	T	1.65e-05	6.59973e-05
17	29533287	.	T	C	8.24e-06	3.29593e-05
17	29533293	.	G	A	2.47e-05	9.87939e-05
17	29533304	.	C	T	8.24e-06	3.29593e-05
17	29533305	.	G	A	5.77e-05	0.000230767
17	29533309	.	G	T	8.24e-06	3.29593e-05
17	29533312	.	C	G	8.24e-06	3.29593e-05
17	29533349	.	T	G	8.24e-06	3.29593e-05
17	29533366	.	C	T	1.65e-05	6.59973e-05
17	29533370	.	C	A	8.24e-06	3.29593e-05
17	29533377	.	A	G	8.24e-06	3.29593e-05
17	29533383	.	G	C	8.24e-06	3.29593e-05
17	29533389	.	G	A	1.65e-05	6.59973e-05
17	29533394	.	G	T	4.12e-05	0.000164783
17	29541520	.	A	G	8.24e-06	3.29593e-05
17	29541542	rs137854557	A	G	1.65e-05	6.59973e-05
17	29541555	rs139653388	C	G	1.65e-05	6.59973e-05
17	29541571	.	C	T	8.24e-06	3.29593e-05
17	29546043	.	C	T	8.24e-06	3.29593e-05
17	29546044	.	G	A	8.24e-06	3.29593e-05
17	29546048	.	C	T	8.24e-06	3.29593e-05
17	29546083	rs145191978	G	A	5.77e-05	0.000230767
17	29546088	.	A	G	1.65e-05	6.59973e-05
17	29546094	.	C	G	7.41e-05	0.000296345
17	29546115	.	G	T	2.47e-05	9.87939e-05
17	29546139	.	A	G	8.24e-06	3.29593e-05
17	29548873	.	G	T	8.24e-06	3.29593e-05
17	29548878	.	T	A	8.24e-06	3.29593e-05
17	29548888	rs147594815	G	T	8.24e-06	3.29593e-05
17	29548906	.	G	A	2.47e-05	9.87939e-05
17	29548938	.	G	A	8.24e-06	3.29593e-05
17	29548951	.	T	A	8.25e-06	3.29993e-05
17	29548960	.	T	G	8.25e-06	3.29993e-05
17	29548976	.	A	G	8.33e-06	3.33193e-05
17	29548980	.	T	C	8.41e-06	3.36393e-05
17	29548987	.	T	C	8.57e-06	3.42793e-05
17	29549013	.	T	A	1.87e-05	7.47965e-05
17	29550459	.	C	T	8.24e-06	3.29593e-05
17	29550494	.	T	C	8.24e-06	3.29593e-05
17	29550509	.	T	C	8.24e-06	3.29593e-05
17	29550511	.	C	G	8.24e-06	3.29593e-05
17	29550513	.	T	C	8.24e-06	3.29593e-05
17	29550515	.	G	A	8.24e-06	3.29593e-05
17	29550541	.	C	T	8.24e-06	3.29593e-05
17	29550546	.	A	G	4.94e-05	0.000197576
17	29550550	rs142712751	T	C	0.00126	0.00502415
17	29550571	.	C	T	8.24e-06	3.29593e-05
17	29552129	.	C	G	8.24e-06	3.29593e-05
17	29552132	.	G	A	8.24e-06	3.29593e-05
17	29552133	.	T	C	8.24e-06	3.29593e-05
17	29552134	.	C	T	8.24e-06	3.29593e-05
17	29552137	.	T	C	2.47e-05	9.87939e-05
17	29552144	.	T	C	8.24e-06	3.29593e-05
17	29552151	.	C	T	4.12e-05	0.000164783
17	29552152	.	G	A	1.65e-05	6.59973e-05
17	29552155	.	G	A	8.24e-06	3.29593e-05
17	29552158	.	G	A	8.24e-06	3.29593e-05
17	29552161	.	T	A	3.3e-05	0.000131989
17	29552167	.	A	G	3.3e-05	0.000131989
17	29552168	.	T	C	0.000173	0.000691701
17	29552174	.	C	G	8.24e-06	3.29593e-05
17	29552177	.	G	C	8.24e-06	3.29593e-05
17	29552188	.	A	G	1.65e-05	6.59973e-05
17	29552193	.	A	G	1.65e-05	6.59973e-05
17	29552200	rs146051850	A	G	0.00115	0.00458679
17	29552203	rs142079728	G	T	8.24e-06	3.29593e-05
17	29552206	.	C	T	8.24e-06	3.29593e-05
17	29552222	.	G	A	8.24e-06	3.29593e-05
17	29552227	.	C	T	8.24e-06	3.29593e-05
17	29552234	.	C	A	8.24e-06	3.29593e-05
17	29552238	.	T	C	1.65e-05	6.59973e-05
17	29552239	.	C	T	1.65e-05	6.59973e-05
17	29552241	.	C	A	1.65e-05	6.59973e-05
17	29552242	.	C	T	1.65e-05	6.59973e-05
17	29552243	rs151138158	G	A	0.000486	0.00194164
17	29552252	.	A	G	3.3e-05	0.000131989
17	29552258	.	A	G	8.24e-06	3.29593e-05
17	29552261	rs145891889	C	T	0.000733	0.00292663
17	29552266	.	A	G	8.24e-06	3.29593e-05
17	29553458	.	T	C	8.24e-06	3.29593e-05
17	29553463	.	C	G	8.24e-06	3.29593e-05
17	29553466	.	G	T	8.24e-06	3.29593e-05
17	29553470	rs146624509	C	T	8.24e-06	3.29593e-05
17	29553473	rs2230851	C	T	0.00266	0.0105695
17	29553474	.	G	T	8.24e-06	3.29593e-05
17	29553482	.	C	T	1.65e-05	6.59973e-05
17	29553484	rs17881753	C	T	0.000297	0.00118712
17	29553485	rs2285892	G	A	0.382	0.609913
17	29553488	.	T	A	2.47e-05	9.87939e-05
17	29553492	.	C	T	8.24e-06	3.29593e-05
17	29553516	.	G	A	1.65e-05	6.59973e-05
17	29553548	.	C	T	2.47e-05	9.87939e-05
17	29553584	rs148085908	C	T	7.41e-05	0.000296345
17	29553586	.	A	G	8.24e-06	3.29593e-05
17	29553607	.	T	C	8.24e-06	3.29593e-05
17	29553609	.	C	T	1.65e-05	6.59973e-05
17	29553611	.	G	A	8.24e-06	3.29593e-05
17	29553629	.	G	C	0.000165	0.000659728
17	29553639	.	A	T	3.3e-05	0.000131989
17	29553640	.	A	C	1.65e-05	6.59973e-05
17	29553642	rs185204667	C	T	6.59e-05	0.000263557
17	29553652	.	A	G	2.47e-05	9.87939e-05
17	29553675	.	G	T	0.000165	0.000659728
17	29553683	.	C	G	8.24e-06	3.29593e-05
17	29553689	.	T	C	7.41e-05	0.000296345
17	29553697	.	C	G	8.24e-06	3.29593e-05
17	29553699	.	A	G	8.24e-06	3.29593e-05
17	29554241	.	G	A	8.24e-06	3.29593e-05
17	29554256	.	A	G	8.24e-06	3.29593e-05
17	29554266	.	C	T	8.24e-06	3.29593e-05
17	29554268	.	C	T	1.65e-05	6.59973e-05
17	29554278	.	G	A	6.59e-05	0.000263557
17	29554285	.	G	A	1.65e-05	6.59973e-05
17	29554306	.	T	C	8.24e-06	3.29593e-05
17	29554547	.	G	C	8.24e-06	3.29593e-05
17	29554554	.	C	A	8.24e-06	3.29593e-05
17	29554558	.	T	G	8.24e-06	3.29593e-05
17	29554573	.	A	G	1.65e-05	6.59973e-05
17	29554593	.	A	C	1.65e-05	6.59973e-05
17	29554596	.	A	C	8.24e-06	3.29593e-05
17	29554598	.	C	T	8.24e-06	3.29593e-05
17	29554601	.	A	G	8.24e-06	3.29593e-05
17	29554620	.	G	A	8.24e-06	3.29593e-05
17	29554628	.	A	G	8.24e-06	3.29593e-05
17	29554629	.	G	C	3.3e-05	0.000131989
17	29556043	.	G	T	1.65e-05	6.59973e-05
17	29556054	.	C	T	8.24e-06	3.29593e-05
17	29556067	.	A	C	8.24e-06	3.29593e-05
17	29556080	.	G	A	8.24e-06	3.29593e-05
17	29556091	.	G	A	3.3e-05	0.000131989
17	29556109	.	A	G	8.24e-06	3.29593e-05
17	29556134	.	T	G	8.24e-06	3.29593e-05
17	29556148	.	A	G	8.24e-06	3.29593e-05
17	29556151	.	A	C	8.24e-06	3.29593e-05
17	29556172	.	C	T	8.24e-06	3.29593e-05
17	29556174	rs147433258	T	C	6.59e-05	0.000263557
17	29556177	rs17883704	G	A	0.00714	0.0280546
17	29556180	.	A	C	8.24e-06	3.29593e-05
17	29556183	.	G	T	1.65e-05	6.59973e-05
17	29556186	rs2230852	C	T	0.000519	0.00207331
17	29556187	.	C	T	8.24e-06	3.29593e-05
17	29556189	.	C	T	2.47e-05	9.87939e-05
17	29556206	.	C	G	4.12e-05	0.000164783
17	29556210	.	C	T	8.24e-06	3.29593e-05
17	29556214	.	G	C	1.65e-05	6.59973e-05
17	29556218	.	C	G	2.47e-05	9.87939e-05
17	29556225	.	C	T	2.47e-05	9.87939e-05
17	29556230	.	C	T	8.24e-06	3.29593e-05
17	29556242	.	T	C	8.24e-06	3.29593e-05
17	29556250	.	C	T	1.65e-05	6.59973e-05
17	29556252	.	T	C	8.24e-06	3.29593e-05
17	29556255	rs77917884	G	A	6.59e-05	0.000263557
17	29556256	.	G	A	2.47e-05	9.87939e-05
17	29556262	.	A	G	8.24e-06	3.29593e-05
17	29556266	.	T	C	8.24e-06	3.29593e-05
17	29556267	.	T	G	8.24e-06	3.29593e-05
17	29556275	.	T	C	8.24e-06	3.29593e-05
17	29556276	.	G	A	8.24e-06	3.29593e-05
17	29556285	.	G	A	1.65e-05	6.59973e-05
17	29556291	.	C	T	8.24e-06	3.29593e-05
17	29556307	.	A	T	8.24e-06	3.29593e-05
17	29556318	.	G	A	8.24e-05	0.000329532
17	29556322	.	C	T	1.65e-05	6.59973e-05
17	29556328	.	T	G	0.00113	0.00450725
17	29556342	.	G	T	8.24e-06	3.29593e-05
17	29556345	.	T	C	2.47e-05	9.87939e-05
17	29556369	.	A	G	8.24e-06	3.29593e-05
17	29556373	.	C	T	8.24e-06	3.29593e-05
17	29556374	.	G	A	8.24e-06	3.29593e-05
17	29556378	.	C	T	8.24e-06	3.29593e-05
17	29556380	.	A	G	1.65e-05	6.59973e-05
17	29556382	.	G	A	1.65e-05	6.59973e-05
17	29556394	.	G	A	5.77e-05	0.000230767
17	29556424	.	C	G	8.24e-06	3.29593e-05
17	29556471	rs147188807	C	T	2.47e-05	9.87939e-05
17	29556476	.	A	G	1.65e-05	6.59973e-05
17	29556858	.	A	G	8.24e-06	3.29593e-05
17	29556861	.	G	T	8.24e-06	3.29593e-05
17	29556904	.	A	G	2.47e-05	9.87939e-05
17	29556923	.	A	G	0.000231	0.000923467
17	29556929	.	C	T	1.65e-05	6.59973e-05
17	29556954	.	G	A	8.24e-06	3.29593e-05
17	29556965	.	T	C	8.24e-06	3.29593e-05
17	29556987	rs17881467	G	C	0.00119	0.00474586
17	29557274	.	A	G	4.94e-05	0.000197576
17	29557278	.	G	A	1.65e-05	6.59973e-05
17	29557285	.	C	T	8.24e-06	3.29593e-05
17	29557286	.	G	A	8.24e-06	3.29593e-05
17	29557287	.	T	C	8.24e-06	3.29593e-05
17	29557304	.	T	C	8.24e-06	3.29593e-05
17	29557311	.	A	G	8.24e-06	3.29593e-05
17	29557344	.	T	G	8.24e-06	3.29593e-05
17	29557350	.	A	C	2.47e-05	9.87939e-05
17	29557366	.	G	A	1.65e-05	6.59973e-05
17	29557383	.	C	T	8.24e-06	3.29593e-05
17	29557390	.	A	G	8.24e-06	3.29593e-05
17	29557392	.	G	A	8.24e-06	3.29593e-05
17	29557398	.	T	C	8.24e-06	3.29593e-05
17	29557856	.	A	G	8.24e-06	3.29593e-05
17	29557857	.	T	C	8.24e-06	3.29593e-05
17	29557877	.	A	G	8.24e-06	3.29593e-05
17	29557906	rs149692670	A	C	0.00119	0.00474586
17	29557912	.	G	A	8.24e-06	3.29593e-05
17	29557913	.	C	A	8.24e-06	3.29593e-05
17	29557921	.	G	C	8.24e-06	3.29593e-05
17	29557933	.	T	C	8.24e-06	3.29593e-05
17	29559088	.	C	T	4.21e-05	0.000168382
17	29559093	.	A	T	0.00228	0.00906816
17	29559110	.	A	G	2.47e-05	9.87939e-05
17	29559113	.	G	A	8.24e-06	3.29593e-05
17	29559118	.	A	G	8.24e-06	3.29593e-05
17	29559135	.	C	G	2.47e-05	9.87939e-05
17	29559163	rs150015024	A	C	0.000206	0.000823576
17	29559169	.	T	G	8.24e-06	3.29593e-05
17	29559172	.	G	T	8.24e-06	3.29593e-05
17	29559178	.	G	A	4.94e-05	0.000197576
17	29559185	.	G	C	8.24e-06	3.29593e-05
17	29559208	.	G	A	8.24e-06	3.29593e-05
17	29559715	.	C	T	2.47e-05	9.87939e-05
17	29559762	.	T	C	8.24e-06	3.29593e-05
17	29559765	.	A	G	3.3e-05	0.000131989
17	29559774	.	G	A	3.3e-05	0.000131989
17	29559783	.	C	T	8.24e-06	3.29593e-05
17	29559791	.	A	G	8.24e-06	3.29593e-05
17	29559797	.	C	T	8.24e-06	3.29593e-05
17	29559798	.	G	A	9.88e-05	0.000395102
17	29559826	.	G	C	8.24e-06	3.29593e-05
17	29559838	.	G	A	4.12e-05	0.000164783
17	29559839	.	G	A	0.000107	0.000427886
17	29559844	.	T	C	8.24e-06	3.29593e-05
17	29559857	.	T	C	1.65e-05	6.59973e-05
17	29559864	.	A	G	8.24e-06	3.29593e-05
17	29559870	.	A	G	8.24e-06	3.29593e-05
17	29559871	rs147955381	C	T	0.000708	0.00282699
17	29559888	.	T	G	8.24e-06	3.29593e-05
17	29559893	.	T	G	8.24e-06	3.29593e-05
17	29559895	.	C	T	8.24e-06	3.29593e-05
17	29559901	.	T	A	8.24e-06	3.29593e-05
17	29560021	rs2066733	C	T	0.00124	0.00494465
17	29560036	.	G	A	8.24e-06	3.29593e-05
17	29560074	.	C	G	8.24e-06	3.29593e-05
17	29560086	.	A	T	8.24e-06	3.29593e-05
17	29560087	.	A	G	8.24e-06	3.29593e-05
17	29560089	.	A	G	8.24e-06	3.29593e-05
17	29560113	.	C	G	8.24e-06	3.29593e-05
17	29560142	.	A	C	8.24e-06	3.29593e-05
17	29560144	rs141390152	A	G	2.47e-05	9.87939e-05
17	29560149	.	T	C	8.24e-06	3.29593e-05
17	29560159	rs145126193	C	A	0.000115	0.000459868
17	29560184	.	C	G	8.24e-06	3.29593e-05
17	29560186	.	C	T	8.24e-06	3.29593e-05
17	29560188	.	C	T	2.47e-05	9.87939e-05
17	29560195	rs151293900	G	A	5.77e-05	0.000230767
17	29560196	.	A	G	8.24e-06	3.29593e-05
17	29560201	.	T	C	1.65e-05	6.59973e-05
17	29560207	.	C	T	2.47e-05	9.87939e-05
17	29560209	rs140523180	A	G	4.12e-05	0.000164783
17	29560210	.	T	C	8.24e-06	3.29593e-05
17	29560224	.	C	T	8.24e-06	3.29593e-05
17	29562647	.	C	T	7.41e-05	0.000296345
17	29562652	.	T	A	3.3e-05	0.000131989
17	29562685	.	A	G	2.47e-05	9.87939e-05
17	29562714	.	T	A	8.24e-06	3.29593e-05
17	29562722	.	G	T	8.24e-06	3.29593e-05
17	29562724	.	A	T	8.24e-06	3.29593e-05
17	29562731	.	A	G	8.24e-06	3.29593e-05
17	29562736	.	G	C	8.24e-06	3.29593e-05
17	29562746	.	C	T	8.24e-06	3.29593e-05
17	29562755	.	A	G	8.24e-06	3.29593e-05
17	29562763	rs150426576	C	T	1.65e-05	6.59973e-05
17	29562770	.	A	G	8.24e-06	3.29593e-05
17	29562781	.	C	T	8.24e-06	3.29593e-05
17	29562787	rs138186428	C	T	0.00147	0.00585843
17	29562948	rs143836226	A	G	9.88e-05	0.000395102
17	29562956	.	A	G	8.24e-06	3.29593e-05
17	29562976	.	T	C	8.24e-06	3.29593e-05
17	29562992	.	C	G	8.24e-06	3.29593e-05
17	29563005	.	T	C	1.65e-05	6.59973e-05
17	29563020	.	T	C	8.24e-06	3.29593e-05
17	29563035	rs189522993	A	G	4.12e-05	0.000164783
17	29575998	.	G	A	3.3e-05	0.000131989
17	29576003	.	T	A	8.24e-06	3.29593e-05
17	29576014	.	A	G	8.24e-06	3.29593e-05
17	29576036	rs146306756	C	T	4.12e-05	0.000164783
17	29576044	.	C	T	8.24e-06	3.29593e-05
17	29576074	.	C	T	4.94e-05	0.000197576
17	29576077	.	C	T	8.24e-06	3.29593e-05
17	29576092	.	A	G	8.24e-06	3.29593e-05
17	29576098	.	C	T	2.47e-05	9.87939e-05
17	29576102	.	C	A	8.24e-06	3.29593e-05
17	29576107	.	A	G	8.24e-06	3.29593e-05
17	29576111	rs137854560	C	T	8.24e-06	3.29593e-05
17	29576117	.	G	A	8.24e-06	3.29593e-05
17	29576124	.	A	T	8.24e-06	3.29593e-05
17	29576141	.	T	C	3.3e-05	0.000131989
17	29579952	.	G	A	8.28e-06	3.31193e-05
17	29579953	.	T	C	8.28e-06	3.31193e-05
17	29579957	.	C	T	8.28e-06	3.31193e-05
17	29579965	.	C	T	8.28e-06	3.31193e-05
17	29579978	.	A	G	8.28e-06	3.31193e-05
17	29580004	.	G	A	8.28e-06	3.31193e-05
17	29580008	.	A	G	8.28e-06	3.31193e-05
17	29580010	.	A	C	8.28e-06	3.31193e-05
17	29585357	.	T	C	8.24e-06	3.29593e-05
17	29585366	.	T	A	8.24e-06	3.29593e-05
17	29585373	.	G	T	1.65e-05	6.59973e-05
17	29585375	.	G	A	8.24e-06	3.29593e-05
17	29585378	.	T	A	8.24e-06	3.29593e-05
17	29585395	rs138227618	G	A	4.94e-05	0.000197576
17	29585397	.	T	C	8.24e-06	3.29593e-05
17	29585400	.	A	G	1.65e-05	6.59973e-05
17	29585418	.	C	T	4.12e-05	0.000164783
17	29585433	.	T	C	0.00855	0.0334764
17	29585440	.	A	G	8.24e-06	3.29593e-05
17	29585450	.	C	T	2.47e-05	9.87939e-05
17	29585451	.	G	A	2.47e-05	9.87939e-05
17	29585457	rs17886566	A	G	0.00075	0.00299438
17	29585460	.	A	T	8.24e-06	3.29593e-05
17	29585473	.	A	G	8.24e-06	3.29593e-05
17	29585474	.	A	G	8.24e-06	3.29593e-05
17	29585478	.	G	A	8.24e-06	3.29593e-05
17	29585491	.	A	C	8.24e-06	3.29593e-05
17	29585493	.	C	T	8.24e-06	3.29593e-05
17	29585501	.	G	A	1.65e-05	6.59973e-05
17	29585518	rs137854550	A	G	8.24e-06	3.29593e-05
17	29586067	.	C	A	8.26e-06	3.30393e-05
17	29586074	.	G	A	1.65e-05	6.59973e-05
17	29586095	.	C	T	8.25e-06	3.29993e-05
17	29586096	.	A	G	8.25e-06	3.29993e-05
17	29586099	.	T	C	8.25e-06	3.29993e-05
17	29586102	.	G	A	2.48e-05	9.91938e-05
17	29586138	.	C	T	6.62e-05	0.000264756
17	29586143	.	C	T	2.48e-05	9.91938e-05
17	29586148	.	G	A	8.29e-06	3.31593e-05
17	29587387	rs181462219	G	A	8.24e-06	3.29593e-05
17	29587393	.	C	G	8.24e-06	3.29593e-05
17	29587398	.	A	G	8.24e-06	3.29593e-05
17	29587401	.	T	C	2.47e-05	9.87939e-05
17	29587404	.	C	T	8.24e-06	3.29593e-05
17	29587411	rs186556778	T	C	8.24e-06	3.29593e-05
17	29587426	.	T	A	8.24e-06	3.29593e-05
17	29587437	.	A	G	8.24e-06	3.29593e-05
17	29587440	.	G	C	8.24e-06	3.29593e-05
17	29587445	.	T	C	1.65e-05	6.59973e-05
17	29587451	.	A	G	1.65e-05	6.59973e-05
17	29587456	.	T	C	6.59e-05	0.000263557
17	29587459	.	C	T	4.12e-05	0.000164783
17	29587482	.	G	A	0.000115	0.000459868
17	29588724	.	T	C	8.24e-06	3.29593e-05
17	29588744	.	T	C	1.65e-05	6.59973e-05
17	29588751	.	C	T	8.24e-06	3.29593e-05
17	29588766	.	A	T	8.24e-06	3.29593e-05
17	29588786	.	C	T	2.47e-05	9.87939e-05
17	29588803	.	A	G	8.24e-06	3.29593e-05
17	29588819	.	T	C	8.24e-06	3.29593e-05
17	29588833	.	G	A	8.24e-06	3.29593e-05
17	29588847	.	A	G	8.24e-06	3.29593e-05
17	29588878	.	A	G	8.24e-06	3.29593e-05
17	29592247	rs147755637	G	A	8.24e-06	3.29593e-05
17	29592271	rs144091165	A	G	0.000222	0.000887507
17	29592278	.	G	T	8.24e-06	3.29593e-05
17	29592288	rs185660700	C	T	2.47e-05	9.87939e-05
17	29592289	.	G	A	8.24e-06	3.29593e-05
17	29592297	.	T	C	8.24e-06	3.29593e-05
17	29592315	.	C	A	8.24e-06	3.29593e-05
17	29592323	.	G	A	8.24e-06	3.29593e-05
17	29592325	rs148662566	T	C	8.24e-06	3.29593e-05
17	29592352	.	A	G	2.47e-05	9.87939e-05
17	29652835	.	T	C	2.47e-05	9.87939e-05
17	29652847	.	T	C	8.24e-06	3.29593e-05
17	29652853	rs150309802	A	G	9.88e-05	0.000395102
17	29652880	.	T	C	2.47e-05	9.87939e-05
17	29652884	rs10512435	T	C	0.00686	0.0269733
17	29652889	.	G	A	8.24e-06	3.29593e-05
17	29652916	rs186482097	A	G	8.24e-06	3.29593e-05
17	29652931	rs17880521	G	A	0.00566	0.0223218
17	29652944	.	A	G	1.65e-05	6.59973e-05
17	29652945	.	C	T	1.65e-05	6.59973e-05
17	29652946	.	C	T	8.24e-06	3.29593e-05
17	29652947	.	G	A	1.65e-05	6.59973e-05
17	29652957	.	A	G	8.24e-06	3.29593e-05
17	29652960	.	G	A	1.65e-05	6.59973e-05
17	29653002	.	C	G	8.24e-06	3.29593e-05
17	29653006	.	C	G	8.24e-06	3.29593e-05
17	29653009	.	T	C	8.24e-06	3.29593e-05
17	29653021	.	C	T	8.24e-06	3.29593e-05
17	29653027	rs17878418	C	T	3.3e-05	0.000131989
17	29653028	.	G	A	8.24e-06	3.29593e-05
17	29653030	.	A	G	1.65e-05	6.59973e-05
17	29653037	rs147327414	A	G	0.0037	0.0146637
17	29653041	.	A	G	8.24e-06	3.29593e-05
17	29653051	rs140994965	C	T	0.000115	0.000459868
17	29653061	.	A	T	8.24e-06	3.29593e-05
17	29653069	.	C	T	8.24e-06	3.29593e-05
17	29653073	.	A	G	8.24e-06	3.29593e-05
17	29653089	.	T	C	1.65e-05	6.59973e-05
17	29653095	.	C	T	1.65e-05	6.59973e-05
17	29653100	.	C	T	5.77e-05	0.000230767
17	29653117	.	G	C	8.24e-06	3.29593e-05
17	29653118	.	C	T	8.24e-06	3.29593e-05
17	29653127	.	A	G	8.24e-06	3.29593e-05
17	29653147	.	G	A	8.24e-06	3.29593e-05
17	29653148	.	G	C	1.65e-05	6.59973e-05
17	29653162	.	G	T	8.24e-06	3.29593e-05
17	29653163	.	C	T	8.24e-06	3.29593e-05
17	29653169	.	C	G	8.24e-06	3.29593e-05
17	29653181	.	C	T	8.24e-06	3.29593e-05
17	29653186	.	T	A	8.24e-06	3.29593e-05
17	29653192	rs143230984	C	G	8.24e-06	3.29593e-05
17	29653201	.	A	G	8.24e-06	3.29593e-05
17	29653210	.	C	A	8.24e-06	3.29593e-05
17	29653223	.	C	A	8.24e-06	3.29593e-05
17	29653227	.	A	G	4.12e-05	0.000164783
17	29653237	rs17887014	G	A	0.00338	0.0134062
17	29653240	.	A	G	8.24e-06	3.29593e-05
17	29653246	.	C	G	8.24e-06	3.29593e-05
17	29653255	.	C	A	8.24e-06	3.29593e-05
17	29653259	rs148540952	G	A	2.47e-05	9.87939e-05
17	29653265	.	A	G	8.24e-06	3.29593e-05
17	29654528	.	T	C	1.65e-05	6.59973e-05
17	29654534	.	C	T	1.65e-05	6.59973e-05
17	29654537	.	A	G	1.65e-05	6.59973e-05
17	29654538	.	G	A	3.3e-05	0.000131989
17	29654541	.	A	G	8.24e-06	3.29593e-05
17	29654547	.	G	A	8.24e-06	3.29593e-05
17	29654570	.	G	A	3.3e-05	0.000131989
17	29654576	.	A	G	8.24e-06	3.29593e-05
17	29654583	.	C	T	8.24e-06	3.29593e-05
17	29654606	.	G	A	8.24e-06	3.29593e-05
17	29654625	.	C	T	8.24e-06	3.29593e-05
17	29654629	rs142867979	T	C	1.65e-05	6.59973e-05
17	29654655	.	A	G	2.47e-05	9.87939e-05
17	29654671	.	C	T	8.24e-06	3.29593e-05
17	29654672	.	G	A	1.65e-05	6.59973e-05
17	29654674	.	C	T	4.94e-05	0.000197576
17	29654681	.	C	T	8.24e-06	3.29593e-05
17	29654703	.	G	A	8.24e-06	3.29593e-05
17	29654718	.	A	G	2.47e-05	9.87939e-05
17	29654720	.	C	G	8.24e-06	3.29593e-05
17	29654745	.	C	T	4.94e-05	0.000197576
17	29654750	.	A	G	8.24e-06	3.29593e-05
17	29654757	.	G	A	1.65e-05	6.59973e-05
17	29654761	.	C	G	7.41e-05	0.000296345
17	29654771	rs151046636	A	G	2.47e-05	9.87939e-05
17	29654784	.	C	T	1.65e-05	6.59973e-05
17	29654789	.	A	G	8.24e-06	3.29593e-05
17	29654804	.	G	A	8.24e-06	3.29593e-05
17	29654822	.	A	G	8.24e-06	3.29593e-05
17	29654849	.	G	A	8.24e-06	3.29593e-05
17	29657348	.	T	C	8.24e-06	3.29593e-05
17	29657351	.	A	T	8.24e-06	3.29593e-05
17	29657353	rs139696493	C	T	5.77e-05	0.000230767
17	29657365	rs149759456	A	G	8.24e-06	3.29593e-05
17	29657368	.	C	T	1.65e-05	6.59973e-05
17	29657369	.	G	A	1.65e-05	6.59973e-05
17	29657384	.	G	C	8.24e-06	3.29593e-05
17	29657393	.	G	A	8.24e-06	3.29593e-05
17	29657404	.	C	T	8.24e-06	3.29593e-05
17	29657433	.	C	G	8.24e-06	3.29593e-05
17	29657435	rs146523293	A	G	1.65e-05	6.59973e-05
17	29657443	.	G	A	8.24e-06	3.29593e-05
17	29657456	.	A	G	8.24e-06	3.29593e-05
17	29657461	rs141077224	G	A	0.000132	0.000527826
17	29657493	.	G	A	8.24e-06	3.29593e-05
17	29657497	.	T	C	3.3e-05	0.000131989
17	29661909	.	C	G	8.24e-06	3.29593e-05
17	29661926	rs144808600	G	A	0.00014	0.000559804
17	29661939	rs146725294	G	A	8.24e-06	3.29593e-05
17	29661940	rs148861026	C	T	8.24e-06	3.29593e-05
17	29661949	rs143502927	A	T	2.47e-05	9.87939e-05
17	29661953	.	A	G	2.47e-05	9.87939e-05
17	29661968	.	T	C	3.3e-05	0.000131989
17	29661971	.	C	G	8.24e-06	3.29593e-05
17	29661978	.	A	G	8.24e-06	3.29593e-05
17	29661984	.	A	G	1.65e-05	6.59973e-05
17	29661994	.	A	G	8.24e-06	3.29593e-05
17	29661998	.	A	G	4.94e-05	0.000197576
17	29662004	.	G	A	1.65e-05	6.59973e-05
17	29662019	.	T	C	8.24e-06	3.29593e-05
17	29662038	.	A	G	1.65e-05	6.59973e-05
17	29662053	.	T	C	1.65e-05	6.59973e-05
17	29663348	.	T	C	8.24e-06	3.29593e-05
17	29663377	rs147995863	A	G	4.94e-05	0.000197576
17	29663380	.	C	T	8.24e-06	3.29593e-05
17	29663404	.	A	G	1.65e-05	6.59973e-05
17	29663426	.	G	A	8.24e-06	3.29593e-05
17	29663436	.	T	G	8.24e-06	3.29593e-05
17	29663452	.	A	G	8.24e-06	3.29593e-05
17	29663676	rs140733963	A	T	2.47e-05	9.87939e-05
17	29663677	.	A	G	0.000107	0.000427886
17	29663680	.	G	A	8.24e-06	3.29593e-05
17	29663697	.	T	C	1.65e-05	6.59973e-05
17	29663767	.	C	G	8.24e-06	3.29593e-05
17	29663769	.	G	A	8.24e-06	3.29593e-05
17	29663798	.	C	G	0.000264	0.0010553
17	29663802	.	T	C	8.24e-06	3.29593e-05
17	29663807	.	C	T	8.24e-06	3.29593e-05
17	29663817	.	C	T	8.24e-06	3.29593e-05
17	29663820	rs145732909	C	T	6.59e-05	0.000263557
17	29663821	.	G	A	2.47e-05	9.87939e-05
17	29663833	.	T	C	8.24e-06	3.29593e-05
17	29663839	.	G	A	8.24e-06	3.29593e-05
17	29663843	.	C	T	8.24e-06	3.29593e-05
17	29663850	.	G	A	8.24e-06	3.29593e-05
17	29663853	.	C	G	8.24e-06	3.29593e-05
17	29663865	.	T	C	2.47e-05	9.87939e-05
17	29663880	.	G	A	4.12e-05	0.000164783
17	29663883	.	C	T	2.47e-05	9.87939e-05
17	29663884	.	A	G	0.00033	0.00131891
17	29663898	rs17881788	C	T	0.00188	0.00748474
17	29663925	.	T	C	1.65e-05	6.59973e-05
17	29664383	.	C	T	6.59e-05	0.000263557
17	29664385	.	G	A	8.24e-06	3.29593e-05
17	29664400	.	G	A	7.41e-05	0.000296345
17	29664414	.	T	C	1.65e-05	6.59973e-05
17	29664424	.	T	C	1.65e-05	6.59973e-05
17	29664426	.	C	G	1.65e-05	6.59973e-05
17	29664428	.	C	T	1.65e-05	6.59973e-05
17	29664483	.	C	T	8.24e-06	3.29593e-05
17	29664486	rs147522129	T	C	4.94e-05	0.000197576
17	29664494	.	G	T	8.24e-06	3.29593e-05
17	29664505	.	C	A	3.3e-05	0.000131989
17	29664514	.	T	G	8.24e-06	3.29593e-05
17	29664516	.	A	C	8.24e-06	3.29593e-05
17	29664529	.	T	C	8.24e-06	3.29593e-05
17	29664530	.	C	G	8.24e-06	3.29593e-05
17	29664531	.	C	T	8.24e-06	3.29593e-05
17	29664534	.	T	C	8.24e-06	3.29593e-05
17	29664543	.	G	A	8.24e-06	3.29593e-05
17	29664558	.	A	C	2.47e-05	9.87939e-05
17	29664559	.	T	A	8.24e-06	3.29593e-05
17	29664574	.	A	G	8.24e-06	3.29593e-05
17	29664582	.	T	C	2.47e-05	9.87939e-05
17	29664586	rs138265293	T	C	3.3e-05	0.000131989
17	29664597	.	G	T	8.24e-06	3.29593e-05
17	29664840	.	T	A	8.24e-06	3.29593e-05
17	29664852	.	A	G	8.24e-06	3.29593e-05
17	29664858	.	A	G	8.24e-05	0.000329532
17	29664859	.	C	T	4.12e-05	0.000164783
17	29664860	.	G	A	1.65e-05	6.59973e-05
17	29664865	.	A	G	8.24e-06	3.29593e-05
17	29664866	.	G	A	8.24e-06	3.29593e-05
17	29664887	.	A	G	8.24e-06	3.29593e-05
17	29664901	.	A	G	8.24e-06	3.29593e-05
17	29665088	.	T	C	8.24e-06	3.29593e-05
17	29665104	.	A	G	1.65e-05	6.59973e-05
17	29665119	.	C	T	5.77e-05	0.000230767
17	29665128	.	A	T	2.47e-05	9.87939e-05
17	29665161	.	C	T	4.12e-05	0.000164783
17	29665736	rs149603406	C	T	2.47e-05	9.87939e-05
17	29665741	.	A	G	1.65e-05	6.59973e-05
17	29665753	.	C	T	8.24e-06	3.29593e-05
17	29665757	.	C	G	8.24e-06	3.29593e-05
17	29665772	.	G	A	8.24e-06	3.29593e-05
17	29665781	.	T	C	8.24e-06	3.29593e-05
17	29665784	.	A	G	8.24e-06	3.29593e-05
17	29665793	.	A	G	8.24e-06	3.29593e-05
17	29665805	rs74601006	A	C	0.000486	0.00194164
17	29665822	.	A	G	8.24e-06	3.29593e-05
17	29665827	.	A	G	8.24e-06	3.29593e-05
17	29665828	.	T	C	8.24e-06	3.29593e-05
17	29667523	.	G	A	8.24e-06	3.29593e-05
17	29667528	.	G	A	1.65e-05	6.59973e-05
17	29667530	rs148736217	C	T	0.000206	0.000823576
17	29667546	.	C	G	8.24e-06	3.29593e-05
17	29667553	.	G	T	8.24e-06	3.29593e-05
17	29667559	.	G	A	8.24e-06	3.29593e-05
17	29667567	.	G	A	8.24e-06	3.29593e-05
17	29667604	.	A	G	2.47e-05	9.87939e-05
17	29667606	.	C	T	1.65e-05	6.59973e-05
17	29667607	.	G	A	1.65e-05	6.59973e-05
17	29667610	.	C	T	8.24e-06	3.29593e-05
17	29667621	.	A	G	8.24e-06	3.29593e-05
17	29667628	.	C	T	8.24e-06	3.29593e-05
17	29667642	.	T	C	8.24e-06	3.29593e-05
17	29667646	rs56013763	C	G	8.24e-06	3.29593e-05
17	29667648	.	T	C	8.24e-06	3.29593e-05
17	29667656	.	A	G	8.24e-06	3.29593e-05
17	29670023	.	A	G	8.24e-06	3.29593e-05
17	29670033	.	G	A	8.24e-06	3.29593e-05
17	29670051	rs137966859	A	G	1.65e-05	6.59973e-05
17	29670056	.	G	A	8.24e-06	3.29593e-05
17	29670074	.	C	T	8.24e-06	3.29593e-05
17	29670078	.	A	G	8.24e-06	3.29593e-05
17	29670088	.	A	G	8.24e-06	3.29593e-05
17	29670096	.	G	C	8.24e-06	3.29593e-05
17	29670099	.	G	A	1.65e-05	6.59973e-05
17	29670107	.	T	C	8.24e-06	3.29593e-05
17	29670123	.	A	C	8.24e-06	3.29593e-05
17	29670134	.	G	T	8.24e-06	3.29593e-05
17	29670157	.	A	C	8.24e-06	3.29593e-05
17	29676133	.	T	C	8.28e-06	3.31193e-05
17	29676136	.	A	T	1.65e-05	6.59973e-05
17	29676139	.	G	A	8.26e-06	3.30393e-05
17	29676148	.	T	C	8.24e-06	3.29593e-05
17	29676161	.	A	G	3.3e-05	0.000131989
17	29676186	.	T	C	8.24e-06	3.29593e-05
17	29676193	.	A	G	1.65e-05	6.59973e-05
17	29676201	.	C	T	8.24e-06	3.29593e-05
17	29676210	.	A	G	8.24e-06	3.29593e-05
17	29676215	.	C	T	8.24e-06	3.29593e-05
17	29676224	.	T	G	8.24e-06	3.29593e-05
17	29676234	.	T	A	8.24e-06	3.29593e-05
17	29676246	.	C	T	8.24e-06	3.29593e-05
17	29676250	.	G	A	8.24e-06	3.29593e-05
17	29676253	.	C	T	2.47e-05	9.87939e-05
17	29676257	.	G	T	8.24e-06	3.29593e-05
17	29677202	.	T	G	1.65e-05	6.59973e-05
17	29677205	.	A	G	8.24e-06	3.29593e-05
17	29677211	.	A	G	8.24e-06	3.29593e-05
17	29677223	.	A	G	8.24e-06	3.29593e-05
17	29677225	.	T	A	8.24e-06	3.29593e-05
17	29677228	.	G	A	3.3e-05	0.000131989
17	29677233	.	C	T	8.24e-06	3.29593e-05
17	29677247	.	A	G	0.000412	0.0016463
17	29677248	.	C	T	8.24e-06	3.29593e-05
17	29677273	rs143474365	A	G	8.24e-06	3.29593e-05
17	29677275	.	A	G	1.65e-05	6.59973e-05
17	29677276	.	T	C	8.24e-06	3.29593e-05
17	29677281	rs151211377	A	G	8.24e-06	3.29593e-05
17	29677289	rs17881903	T	C	0.000206	0.000823576
17	29677303	.	C	T	8.24e-06	3.29593e-05
17	29677307	rs181397225	T	C	8.24e-06	3.29593e-05
17	29677311	.	A	G	8.24e-06	3.29593e-05
17	29677313	.	T	C	8.24e-06	3.29593e-05
17	29677314	.	C	G	8.24e-06	3.29593e-05
17	29677318	.	A	G	1.65e-05	6.59973e-05
17	29677331	.	C	A	8.24e-06	3.29593e-05
17	29677335	.	A	G	8.24e-06	3.29593e-05
17	29679278	rs149924365	A	G	0.000239	0.000955429
17	29679296	rs144957306	A	G	3.3e-05	0.000131989
17	29679301	.	C	T	1.65e-05	6.59973e-05
17	29679304	.	C	G	8.24e-06	3.29593e-05
17	29679305	.	T	C	8.24e-06	3.29593e-05
17	29679313	.	G	T	1.65e-05	6.59973e-05
17	29679323	.	A	T	1.65e-05	6.59973e-05
17	29679325	.	A	G	1.65e-05	6.59973e-05
17	29679332	.	A	C	8.24e-06	3.29593e-05
17	29679337	rs149055633	C	T	4.94e-05	0.000197576
17	29679340	.	A	G	2.47e-05	9.87939e-05
17	29679345	rs145794301	A	G	2.47e-05	9.87939e-05
17	29679348	rs2230850	G	C	0.000519	0.00207331
17	29679350	.	C	T	3.3e-05	0.000131989
17	29679351	.	G	A	1.65e-05	6.59973e-05
17	29679363	.	C	T	8.24e-06	3.29593e-05
17	29679371	rs141897690	C	G	4.94e-05	0.000197576
17	29679401	rs55865524	A	G	0.000906	0.0036158
17	29679412	rs148154172	C	T	0.000725	0.00289475
17	29679417	.	A	G	8.24e-06	3.29593e-05
17	29679426	.	T	C	8.24e-06	3.29593e-05
17	29679429	.	C	T	8.24e-06	3.29593e-05
17	29683474	.	A	G	8.24e-06	3.29593e-05
17	29683507	.	T	C	2.47e-05	9.87939e-05
17	29683509	.	A	G	1.65e-05	6.59973e-05
17	29683523	.	C	T	1.65e-05	6.59973e-05
17	29683537	.	A	G	8.24e-06	3.29593e-05
17	29683557	rs66883224	A	C	8.24e-06	3.29593e-05
17	29683563	.	C	G	8.24e-06	3.29593e-05
17	29683578	.	A	G	8.24e-06	3.29593e-05
17	29683591	.	T	C	1.65e-05	6.59973e-05
17	29683593	.	T	C	8.24e-06	3.29593e-05
17	29683603	.	G	A	8.24e-06	3.29593e-05
17	29683975	.	C	T	8.24e-06	3.29593e-05
17	29683981	.	C	G	2.47e-05	9.87939e-05
17	29683993	.	C	G	8.24e-06	3.29593e-05
17	29683994	rs17881980	C	T	0.00332	0.0131702
17	29683996	.	C	T	8.24e-06	3.29593e-05
17	29684002	.	A	G	8.24e-06	3.29593e-05
17	29684013	.	C	A	8.24e-06	3.29593e-05
17	29684019	.	C	T	1.65e-05	6.59973e-05
17	29684020	.	G	T	1.65e-05	6.59973e-05
17	29684032	.	T	C	8.24e-06	3.29593e-05
17	29684046	.	G	C	3.3e-05	0.000131989
17	29684049	.	C	G	8.24e-06	3.29593e-05
17	29684070	.	A	G	8.24e-06	3.29593e-05
17	29684076	rs138839077	C	T	8.24e-06	3.29593e-05
17	29684080	.	A	G	8.24e-06	3.29593e-05
17	29684094	.	C	T	8.24e-06	3.29593e-05
17	29684292	.	A	G	1.65e-05	6.59973e-05
17	29684296	.	G	A	8.24e-06	3.29593e-05
17	29684298	.	A	G	4.94e-05	0.000197576
17	29684304	.	T	C	8.24e-06	3.29593e-05
17	29684314	.	G	A	8.24e-06	3.29593e-05
17	29684318	.	T	C	1.65e-05	6.59973e-05
17	29684327	.	G	A	3.3e-05	0.000131989
17	29684366	rs142039105	T	G	8.24e-06	3.29593e-05
17	29684368	.	C	T	1.65e-05	6.59973e-05
17	29684370	.	C	T	8.24e-06	3.29593e-05
17	29684382	.	T	C	8.24e-06	3.29593e-05
17	29685496	.	A	T	1.65e-05	6.59973e-05
17	29685501	.	T	C	8.24e-06	3.29593e-05
17	29685507	.	G	A	1.65e-05	6.59973e-05
17	29685508	.	T	C	1.65e-05	6.59973e-05
17	29685525	.	C	T	6.59e-05	0.000263557
17	29685540	.	G	A	8.24e-06	3.29593e-05
17	29685543	.	C	T	3.3e-05	0.000131989
17	29685567	.	A	G	8.24e-06	3.29593e-05
17	29685568	rs146315101	A	G	0.000173	0.000691701
17	29685572	.	A	G	8.24e-06	3.29593e-05
17	29685592	.	G	A	8.24e-06	3.29593e-05
17	29685600	.	T	G	3.3e-05	0.000131989
17	29685610	.	C	T	8.24e-06	3.29593e-05
17	29685618	.	A	G	1.65e-05	6.59973e-05
17	29685632	.	A	T	0.000107	0.000427886
17	29685633	.	C	T	8.24e-06	3.29593e-05
17	29686004	.	T	C	8.24e-06	3.29593e-05
17	29686006	rs78610439	G	T	0.045	0.160819
17	29686012	.	G	A	3.31e-05	0.000132389
17	29686013	.	T	G	0.000181	0.000723672
17	29686023	.	C	T	8.24e-06	3.29593e-05
17	29686024	rs2285895	G	A	0.00164	0.00653316
17	29686025	.	T	C	8.24e-06	3.29593e-05
17	29687526	.	G	A	8.24e-06	3.29593e-05
17	29687527	.	C	T	8.24e-06	3.29593e-05
17	29687546	.	T	C	8.24e-06	3.29593e-05
17	29687560	.	T	C	4.94e-05	0.000197576
17	29687566	rs144178015	C	T	8.24e-06	3.29593e-05
17	29687581	.	T	C	1.65e-05	6.59973e-05
17	29687582	.	T	G	8.24e-06	3.29593e-05
17	29687583	.	G	C	8.24e-06	3.29593e-05
17	29687594	.	C	G	8.24e-06	3.29593e-05
17	29687638	.	C	T	8.24e-06	3.29593e-05
17	29687640	.	C	G	8.24e-06	3.29593e-05
17	29687642	.	G	A	8.24e-06	3.29593e-05
17	29687651	.	G	T	8.24e-06	3.29593e-05
17	29687658	.	A	G	8.24e-06	3.29593e-05
17	29687705	.	T	C	8.24e-06	3.29593e-05
17	29687714	.	T	C	8.24e-06	3.29593e-05
17	29694241	.	A	C	4.82e-05	0.000192777
17	29694290	.	C	G	4.78e-05	0.000191177
17	29694301	.	T	C	4.77e-05	0.000190777
17	29701027	.	C	T	1.65e-05	6.59973e-05
17	29701038	rs144635489	C	T	8.24e-06	3.29593e-05
17	29701047	.	C	T	2.47e-05	9.87939e-05
17	29701048	.	G	A	7.41e-05	0.000296345
17	29701052	.	A	G	8.24e-06	3.29593e-05
17	29701058	.	C	T	8.24e-06	3.29593e-05
17	29701060	.	C	A	8.24e-06	3.29593e-05
17	29701062	.	T	A	8.24e-06	3.29593e-05
17	29701076	rs148473245	G	C	1.65e-05	6.59973e-05
17	29701099	.	G	A	1.65e-05	6.59973e-05
17	29701104	.	C	T	5.77e-05	0.000230767
17	29701105	.	G	A	8.24e-06	3.29593e-05
17	29701106	.	C	A	1.65e-05	6.59973e-05
17	29701116	.	G	A	8.24e-06	3.29593e-05
17	29701131	.	C	T	1.65e-05	6.59973e-05
17	29701137	rs143289497	C	T	8.24e-06	3.29593e-05
17	29701139	.	G	A	8.24e-06	3.29593e-05
17	29701143	.	C	A	1.65e-05	6.59973e-05
17	29701147	.	C	T	2.47e-05	9.87939e-05
17	29701148	.	G	A	8.24e-06	3.29593e-05
17	29701152	rs142636150	T	C	0.000321	0.00128297
17	29701153	.	A	G	8.24e-06	3.29593e-05
17	29701164	.	G	A	8.24e-06	3.29593e-05
17	29701168	.	G	A	2.47e-05	9.87939e-05
17	29701177	.	T	C	0.00285	0.0113191
17	33427976	rs138969595	G	A	9.88e-05	0.000395102
17	33427987	.	C	A	8.24e-06	3.29593e-05
17	33428002	rs147669627	C	T	1.65e-05	6.59973e-05
17	33428014	rs142316409	C	T	1.65e-05	6.59973e-05
17	33428020	.	G	C	8.24e-06	3.29593e-05
17	33428021	.	G	A	1.65e-05	6.59973e-05
17	33428028	.	T	G	2.47e-05	9.87939e-05
17	33428040	rs115031549	C	T	0.000214	0.000855542
17	33428042	.	T	C	1.65e-05	6.59973e-05
17	33428048	.	C	T	4.12e-05	0.000164783
17	33428223	.	T	C	4.94e-05	0.000197576
17	33428225	.	G	A	3.3e-05	0.000131989
17	33428235	.	G	A	8.24e-06	3.29593e-05
17	33428237	.	C	A	8.24e-06	3.29593e-05
17	33428240	.	G	C	8.24e-06	3.29593e-05
17	33428245	.	G	A	1.65e-05	6.59973e-05
17	33428250	rs140848654	G	A	0.00113	0.00450725
17	33428251	rs150134822	C	T	4.12e-05	0.000164783
17	33428252	.	G	A	2.47e-05	9.87939e-05
17	33428254	.	C	T	5.77e-05	0.000230767
17	33428255	.	G	A	4.94e-05	0.000197576
17	33428258	.	C	T	8.24e-06	3.29593e-05
17	33428259	rs138557828	G	A	4.94e-05	0.000197576
17	33428267	.	C	G	8.24e-06	3.29593e-05
17	33428274	.	T	G	8.24e-06	3.29593e-05
17	33428280	.	G	A	8.24e-06	3.29593e-05
17	33428284	.	G	C	1.65e-05	6.59973e-05
17	33428288	.	C	T	2.47e-05	9.87939e-05
17	33428300	.	G	A	8.24e-06	3.29593e-05
17	33428312	.	C	T	8.24e-06	3.29593e-05
17	33428316	.	G	A	8.24e-06	3.29593e-05
17	33428320	.	C	T	8.24e-06	3.29593e-05
17	33428321	.	A	T	8.24e-06	3.29593e-05
17	33428326	.	C	T	1.65e-05	6.59973e-05
17	33428327	.	G	A	0.000198	0.000791608
17	33428330	rs140285068	C	T	4.12e-05	0.000164783
17	33428337	.	A	G	8.24e-06	3.29593e-05
17	33428343	.	G	A	8.24e-06	3.29593e-05
17	33428346	.	C	A	8.24e-06	3.29593e-05
17	33428347	.	C	T	8.24e-06	3.29593e-05
17	33428350	.	C	A	8.24e-06	3.29593e-05
17	33428351	rs181695922	C	T	4.94e-05	0.000197576
17	33428352	rs146212490	G	A	0.000577	0.00230467
17	33428356	.	T	G	8.24e-06	3.29593e-05
17	33428358	.	C	T	8.24e-06	3.29593e-05
17	33428363	.	C	T	8.24e-06	3.29593e-05
17	33428371	.	A	T	8.24e-06	3.29593e-05
17	33428378	.	T	C	1.65e-05	6.59973e-05
17	33428382	.	C	T	8.24e-06	3.29593e-05
17	33428389	.	A	G	1.65e-05	6.59973e-05
17	33430270	.	C	T	1.65e-05	6.59973e-05
17	33430280	.	G	A	8.24e-06	3.29593e-05
17	33430296	.	G	A	2.47e-05	9.87939e-05
17	33430297	.	G	A	8.24e-06	3.29593e-05
17	33430313	rs28363284	T	C	0.00874	0.0342041
17	33430316	rs28363283	C	T	0.00129	0.00514338
17	33430317	.	G	A	8.24e-06	3.29593e-05
17	33430319	.	G	A	8.24e-06	3.29593e-05
17	33430320	.	C	A	5.77e-05	0.000230767
17	33430331	.	A	T	8.24e-06	3.29593e-05
17	33430336	.	G	T	8.24e-06	3.29593e-05
17	33430470	.	C	T	8.24e-06	3.29593e-05
17	33430474	rs114012742	T	C	0.000428	0.00171017
17	33430485	.	G	A	8.24e-06	3.29593e-05
17	33430491	.	C	A	8.24e-06	3.29593e-05
17	33430513	rs141545966	A	G	8.24e-06	3.29593e-05
17	33430519	.	C	A	8.24e-06	3.29593e-05
17	33430520	.	G	A	3.3e-05	0.000131989
17	33430530	.	C	G	8.24e-06	3.29593e-05
17	33430533	.	C	T	8.24e-06	3.29593e-05
17	33430540	.	C	A	1.65e-05	6.59973e-05
17	33430556	.	C	T	8.24e-06	3.29593e-05
17	33433404	.	C	T	8.24e-06	3.29593e-05
17	33433411	.	G	A	1.65e-05	6.59973e-05
17	33433413	rs80116829	C	T	0.000404	0.00161437
17	33433424	.	C	T	8.24e-06	3.29593e-05
17	33433425	.	G	A	4.94e-05	0.000197576
17	33433431	.	C	T	3.3e-05	0.000131989
17	33433445	.	A	G	8.24e-06	3.29593e-05
17	33433471	rs142134504	C	T	4.94e-05	0.000197576
17	33433472	.	A	G	8.24e-06	3.29593e-05
17	33433487	rs4796033	C	T	0.148	0.408983
17	33433488	.	G	A	7.41e-05	0.000296345
17	33433490	.	A	G	8.24e-06	3.29593e-05
17	33433493	.	G	T	2.47e-05	9.87939e-05
17	33433505	.	A	C	8.24e-06	3.29593e-05
17	33434015	.	C	T	8.24e-06	3.29593e-05
17	33434032	.	G	T	8.24e-06	3.29593e-05
17	33434045	.	G	A	8.24e-06	3.29593e-05
17	33434049	rs145452047	G	A	8.24e-06	3.29593e-05
17	33434051	.	G	A	8.24e-06	3.29593e-05
17	33434053	rs147264215	C	T	4.94e-05	0.000197576
17	33434054	.	G	A	3.3e-05	0.000131989
17	33434056	.	G	A	2.47e-05	9.87939e-05
17	33434059	.	G	A	8.24e-06	3.29593e-05
17	33434062	.	G	C	1.65e-05	6.59973e-05
17	33434065	.	A	G	8.24e-06	3.29593e-05
17	33434072	.	C	T	8.24e-06	3.29593e-05
17	33434074	.	T	C	6.59e-05	0.000263557
17	33434080	.	T	C	8.24e-06	3.29593e-05
17	33434088	.	T	A	8.24e-06	3.29593e-05
17	33434093	.	C	T	7.41e-05	0.000296345
17	33434094	.	G	A	1.65e-05	6.59973e-05
17	33434107	.	C	T	8.24e-06	3.29593e-05
17	33434117	.	C	T	8.24e-06	3.29593e-05
17	33434131	.	C	T	2.47e-05	9.87939e-05
17	33434132	.	A	G	3.3e-05	0.000131989
17	33434141	.	C	T	1.65e-05	6.59973e-05
17	33434144	.	G	A	8.24e-06	3.29593e-05
17	33434145	.	G	C	1.65e-05	6.59973e-05
17	33434146	.	G	A	8.24e-06	3.29593e-05
17	33434396	.	C	T	3.3e-05	0.000131989
17	33434397	.	G	A	1.65e-05	6.59973e-05
17	33434406	.	G	A	2.47e-05	9.87939e-05
17	33434416	.	A	G	8.24e-06	3.29593e-05
17	33434417	.	T	C	8.24e-06	3.29593e-05
17	33434418	.	T	G	8.24e-06	3.29593e-05
17	33434423	.	T	C	2.47e-05	9.87939e-05
17	33434435	.	T	G	8.24e-06	3.29593e-05
17	33434437	.	T	C	8.24e-06	3.29593e-05
17	33434443	.	C	A	1.65e-05	6.59973e-05
17	33434444	.	C	A	8.24e-06	3.29593e-05
17	33434452	.	A	G	8.24e-06	3.29593e-05
17	33434455	.	A	C	8.24e-06	3.29593e-05
17	33434462	.	C	T	1.65e-05	6.59973e-05
17	33434463	.	A	G	8.24e-06	3.29593e-05
17	33443878	.	C	T	8.84e-06	3.53592e-05
17	33443879	rs142387263	G	A	3.51e-05	0.000140388
17	33443893	rs188981311	G	A	3.38e-05	0.000135189
17	33443902	.	C	T	4.19e-05	0.000167582
17	33443903	.	G	A	1.67e-05	6.67972e-05
17	33443909	.	C	T	8.33e-06	3.33193e-05
17	33443910	.	G	A	5e-05	0.000199975
17	33443915	rs147933658	C	T	0.000308	0.00123105
17	33443923	.	G	A	1.66e-05	6.63972e-05
17	33443932	rs180869630	T	C	0.00105	0.00418899
17	33443945	.	G	T	8.29e-06	3.31593e-05
17	33443946	.	C	A	8.29e-06	3.31593e-05
17	33443949	rs186563116	A	G	0.000365	0.00145867
17	33443950	.	A	T	0.000232	0.000927462
17	33443954	.	C	T	8.29e-06	3.31593e-05
17	33443957	.	C	A	8.29e-06	3.31593e-05
17	33443962	.	T	C	8.29e-06	3.31593e-05
17	33443967	.	A	G	0.000116	0.000463865
17	33443969	.	C	A	8.29e-06	3.31593e-05
17	33443989	.	G	A	4.15e-05	0.000165983
17	33443993	.	T	C	8.3e-06	3.31993e-05
17	33443996	.	C	T	8.3e-06	3.31993e-05
17	33444011	.	G	A	0.00034	0.00135884
17	33444017	.	G	A	8.3e-06	3.31993e-05
17	33444037	.	C	T	8.29e-06	3.31593e-05
17	33444042	.	G	A	0.000183	0.000731665
17	33444043	.	T	C	8.3e-06	3.31993e-05
17	33444045	rs141188943	C	T	7.47e-05	0.000298744
17	33444046	.	G	A	0.000299	0.00119511
17	33444047	.	C	A	8.29e-06	3.31593e-05
17	33444053	.	A	T	8.3e-06	3.31993e-05
17	33444054	.	T	C	8.3e-06	3.31993e-05
17	33444060	.	T	C	2.49e-05	9.95938e-05
17	33445518	.	A	C	0.00503	0.0198685
17	33445520	.	C	A	8.24e-06	3.29593e-05
17	33445524	.	C	T	8.24e-06	3.29593e-05
17	33445528	.	G	A	3.3e-05	0.000131989
17	33445533	.	T	C	1.65e-05	6.59973e-05
17	33445537	.	C	T	8.24e-06	3.29593e-05
17	33445549	rs9901455	G	A	0.118	0.351313
17	33445552	.	G	C	8.24e-06	3.29593e-05
17	33445553	.	G	A	8.24e-06	3.29593e-05
17	33445560	.	G	A	8.24e-06	3.29593e-05
17	33445566	.	C	T	1.65e-05	6.59973e-05
17	33445567	rs148690585	G	A	0.000173	0.000691701
17	33445570	.	G	A	1.65e-05	6.59973e-05
17	33445571	.	A	G	8.24e-06	3.29593e-05
17	33445575	rs142189122	C	T	2.47e-05	9.87939e-05
17	33445578	.	C	T	8.24e-06	3.29593e-05
17	33445579	.	G	T	8.24e-06	3.29593e-05
17	33445581	.	C	T	5.77e-05	0.000230767
17	33445583	.	T	C	8.24e-06	3.29593e-05
17	33445585	.	C	A	4.94e-05	0.000197576
17	33445587	rs56026142	C	T	0.00033	0.00131891
17	33445588	.	G	A	4.12e-05	0.000164783
17	33445590	.	G	A	8.24e-06	3.29593e-05
17	33445596	.	C	T	8.24e-06	3.29593e-05
17	33445597	.	C	T	1.65e-05	6.59973e-05
17	33445598	.	G	A	3.3e-05	0.000131989
17	33445604	.	T	C	8.24e-06	3.29593e-05
17	33445616	.	A	C	0.000544	0.00217304
17	33445619	rs151198586	C	T	8.24e-06	3.29593e-05
17	33445635	.	G	A	8.24e-06	3.29593e-05
17	33445637	rs140317560	G	A	0.000371	0.00148262
17	33445642	.	C	T	0.000107	0.000427886
17	33446127	.	C	A	4.94e-05	0.000197576
17	33446133	.	G	T	8.24e-06	3.29593e-05
17	33446134	.	T	A	2.47e-05	9.87939e-05
17	33446139	.	C	A	0.000725	0.00289475
17	33446142	.	G	A	8.24e-06	3.29593e-05
17	33446143	.	C	T	1.65e-05	6.59973e-05
17	33446152	.	T	C	8.24e-06	3.29593e-05
17	33446166	.	C	T	2.47e-05	9.87939e-05
17	33446181	.	C	G	8.24e-06	3.29593e-05
17	33446561	rs28363257	C	A	1.65e-05	6.59973e-05
17	33446563	.	T	C	8.24e-06	3.29593e-05
17	33446580	.	T	C	3.3e-05	0.000131989
17	33446582	.	G	A	8.24e-06	3.29593e-05
17	33446590	.	C	T	8.24e-06	3.29593e-05
17	33446599	.	G	C	8.24e-06	3.29593e-05
17	33446602	.	C	T	8.24e-06	3.29593e-05
17	33446604	.	G	A	6.59e-05	0.000263557
17	33446606	.	G	A	2.47e-05	9.87939e-05
17	33446607	rs140825795	C	G	0.000346	0.0013828
17	33446626	.	C	T	8.24e-06	3.29593e-05
17	33446628	.	C	G	8.24e-06	3.29593e-05
17	33446632	.	T	C	1.65e-05	6.59973e-05
17	36891485	.	G	A	9.51e-06	3.80391e-05
17	36891486	.	G	C	2.84e-05	0.000113592
17	36891487	.	G	C	9.45e-06	3.77991e-05
17	36891488	.	G	A	9.44e-06	3.77591e-05
17	36891493	.	C	T	1.86e-05	7.43965e-05
17	36891494	rs112908318	G	A	5.55e-05	0.000221969
17	36891495	.	G	A	9.23e-06	3.69191e-05
17	36891500	.	G	A	3.64e-05	0.000145587
17	36891506	.	G	A	6.23e-05	0.000249161
17	36891518	.	G	T	2.62e-05	0.000104793
17	36891519	.	C	T	8.72e-06	3.48792e-05
17	36891557	.	C	G	8.39e-06	3.35593e-05
17	36891565	.	C	T	8.37e-06	3.34793e-05
17	36891566	rs149121439	C	T	8.37e-06	3.34793e-05
17	36891568	.	C	T	1.67e-05	6.67972e-05
17	36891573	rs143182107	G	A	0.000452	0.00180596
17	36891592	.	T	C	1.68e-05	6.71972e-05
17	36891604	.	G	C	4.21e-05	0.000168382
17	36891611	.	G	C	0.000168	0.000671718
17	36891619	.	T	A	2.52e-05	0.000100794
17	36891623	.	G	T	2.52e-05	0.000100794
17	36891627	.	G	T	2.52e-05	0.000100794
17	36891641	.	A	T	8.37e-06	3.34793e-05
17	36891648	.	C	G	8.37e-06	3.34793e-05
17	36891651	.	G	A	8.36e-06	3.34393e-05
17	36891653	.	A	G	4.18e-05	0.000167183
17	36891670	rs138723743	T	G	2.5e-05	9.99938e-05
17	36891672	.	G	A	8.34e-06	3.33593e-05
17	36891706	.	G	A	8.28e-06	3.31193e-05
17	36891730	.	C	T	1.66e-05	6.63972e-05
17	36891731	.	G	A	3.31e-05	0.000132389
17	36891748	.	C	T	1.66e-05	6.63972e-05
17	36891752	rs74324354	C	T	0.000182	0.000727669
17	36891757	rs114574378	C	T	2.49e-05	9.95938e-05
17	36891774	.	T	A	8.29e-06	3.31593e-05
17	36891785	.	G	A	1.66e-05	6.63972e-05
17	36891786	.	G	A	8.29e-06	3.31593e-05
17	36891787	.	G	A	8.29e-06	3.31593e-05
17	36891790	.	C	T	2.49e-05	9.95938e-05
17	36891792	.	G	A	8.29e-06	3.31593e-05
17	36891796	.	C	T	8.29e-06	3.31593e-05
17	36891798	.	A	T	5.8e-05	0.000231966
17	36891805	rs189346950	G	A	0.000116	0.000463865
17	36891807	.	C	A	8.29e-06	3.31593e-05
17	36891808	.	G	A	3.32e-05	0.000132789
17	36891813	.	C	T	8.29e-06	3.31593e-05
17	36891815	.	G	C	8.29e-06	3.31593e-05
17	36891816	.	G	C	8.29e-06	3.31593e-05
17	36891821	.	C	T	8.3e-06	3.31993e-05
17	36891828	.	C	T	1.66e-05	6.63972e-05
17	36891831	.	T	A	8.3e-06	3.31993e-05
17	36891850	.	C	T	2.5e-05	9.99938e-05
17	36891851	.	G	A	6.66e-05	0.000266356
17	36891852	.	T	C	8.33e-06	3.33193e-05
17	36891853	.	T	A	5e-05	0.000199975
17	36891857	.	C	T	5e-05	0.000199975
17	36892344	.	C	T	1.67e-05	6.67972e-05
17	36892347	.	C	T	1.67e-05	6.67972e-05
17	36892348	.	G	A	8.34e-06	3.33593e-05
17	36892370	.	G	A	2.49e-05	9.95938e-05
17	36892394	.	C	T	8.33e-06	3.33193e-05
17	36892402	.	C	T	4.18e-05	0.000167183
17	36892404	.	T	C	0.000568	0.00226878
17	36892406	.	C	G	8.35e-06	3.33993e-05
17	36892407	.	T	C	2.51e-05	0.000100394
17	36892408	.	C	T	8.36e-06	3.34393e-05
17	36892409	.	G	A	8.36e-06	3.34393e-05
17	36892417	.	C	A	3.36e-05	0.000134389
17	36894612	.	C	T	8.24e-06	3.29593e-05
17	36894618	.	G	A	8.24e-06	3.29593e-05
17	36894621	.	C	A	8.24e-06	3.29593e-05
17	36894633	.	G	A	8.24e-06	3.29593e-05
17	36894637	.	C	T	6.59e-05	0.000263557
17	36894638	.	G	A	9.88e-05	0.000395102
17	36894646	.	T	G	8.24e-06	3.29593e-05
17	36894654	rs137945405	A	G	8.24e-06	3.29593e-05
17	36894655	.	T	C	8.24e-06	3.29593e-05
17	36894662	.	C	T	2.47e-05	9.87939e-05
17	36894663	.	G	A	2.47e-05	9.87939e-05
17	36894666	.	C	G	8.24e-06	3.29593e-05
17	36894668	.	T	C	8.24e-06	3.29593e-05
17	36894674	.	C	G	0.000132	0.000527826
17	36894682	.	C	T	1.65e-05	6.59973e-05
17	36894683	.	G	A	8.24e-06	3.29593e-05
17	36894695	.	C	T	8.24e-06	3.29593e-05
17	36894698	.	C	G	2.47e-05	9.87939e-05
17	36894803	rs142427824	G	A	8.24e-06	3.29593e-05
17	36894809	.	A	G	8.24e-06	3.29593e-05
17	36894820	.	C	T	1.65e-05	6.59973e-05
17	36894822	.	A	G	8.24e-06	3.29593e-05
17	36894830	.	C	T	1.65e-05	6.59973e-05
17	36894833	.	C	G	8.24e-06	3.29593e-05
17	36894839	rs1138349	G	A	0.435	0.620668
17	36894842	.	C	T	8.25e-06	3.29993e-05
17	36894843	.	C	T	4.95e-05	0.000197975
17	36895004	.	G	A	1.65e-05	6.59973e-05
17	36895010	.	C	T	8.24e-06	3.29593e-05
17	36895016	.	C	T	3.3e-05	0.000131989
17	36895017	rs139456880	G	A	0.000692	0.00276322
17	36895025	.	C	T	1.65e-05	6.59973e-05
17	36895026	.	G	A	1.65e-05	6.59973e-05
17	36895041	.	A	G	8.24e-06	3.29593e-05
17	36895042	.	A	G	1.65e-05	6.59973e-05
17	36895045	.	T	A	5.77e-05	0.000230767
17	36895047	.	A	T	1.65e-05	6.59973e-05
17	36895054	.	C	T	3.3e-05	0.000131989
17	36895079	.	A	G	0.000148	0.000591781
17	36895083	.	C	T	8.24e-06	3.29593e-05
17	36895085	.	C	T	6.59e-05	0.000263557
17	36895086	rs149443522	G	A	4.12e-05	0.000164783
17	36895087	.	C	T	1.65e-05	6.59973e-05
17	36895088	.	C	T	1.65e-05	6.59973e-05
17	36895089	rs144841390	G	A	7.41e-05	0.000296345
17	36895090	.	C	T	8.24e-06	3.29593e-05
17	36895091	.	G	A	4.12e-05	0.000164783
17	36895099	.	T	C	4.94e-05	0.000197576
17	36895105	.	C	T	8.24e-06	3.29593e-05
17	36895106	.	C	G	8.24e-06	3.29593e-05
17	36895107	rs2230090	G	A	0.000379	0.00151456
17	36895113	.	G	C	2.47e-05	9.87939e-05
17	36895118	.	C	T	8.24e-06	3.29593e-05
17	36895316	.	C	G	8.24e-06	3.29593e-05
17	36895318	.	C	T	8.24e-06	3.29593e-05
17	36895325	.	C	T	3.3e-05	0.000131989
17	36895326	.	G	A	2.47e-05	9.87939e-05
17	36895333	.	G	A	1.65e-05	6.59973e-05
17	36895334	.	G	A	8.24e-05	0.000329532
17	36895337	.	C	T	3.3e-05	0.000131989
17	36895338	.	G	A	3.3e-05	0.000131989
17	36895340	.	T	C	8.24e-06	3.29593e-05
17	36895346	.	G	C	8.24e-06	3.29593e-05
17	36895352	.	C	T	8.24e-06	3.29593e-05
17	36895353	.	C	T	8.24e-06	3.29593e-05
17	36895354	.	G	A	8.24e-06	3.29593e-05
17	36895356	.	C	T	1.65e-05	6.59973e-05
17	36895357	.	G	A	8.24e-06	3.29593e-05
17	36895360	.	G	A	8.24e-06	3.29593e-05
17	36895370	.	A	G	6.59e-05	0.000263557
17	36895446	.	G	C	8.24e-06	3.29593e-05
17	36895451	.	C	T	8.24e-06	3.29593e-05
17	36895470	.	C	A	8.24e-06	3.29593e-05
17	36895498	.	T	C	8.24e-06	3.29593e-05
17	36895510	.	G	T	8.24e-06	3.29593e-05
17	36895511	.	G	A	8.24e-06	3.29593e-05
17	36895843	.	T	C	8.24e-06	3.29593e-05
17	36895845	.	C	T	8.24e-06	3.29593e-05
17	36895849	.	G	A	8.24e-06	3.29593e-05
17	36895853	.	C	T	4.12e-05	0.000164783
17	36895858	.	G	A	8.24e-06	3.29593e-05
17	36895860	.	G	A	8.24e-06	3.29593e-05
17	36895872	.	T	G	8.24e-06	3.29593e-05
17	36895876	.	C	T	2.47e-05	9.87939e-05
17	36895877	.	G	A	2.47e-05	9.87939e-05
17	36895894	.	A	G	8.24e-06	3.29593e-05
17	36895899	.	T	C	2.47e-05	9.87939e-05
17	36895904	.	C	A	1.65e-05	6.59973e-05
17	36895914	rs145569563	C	T	2.47e-05	9.87939e-05
17	36895915	rs147291159	G	A	1.65e-05	6.59973e-05
17	36895919	.	G	A	2.47e-05	9.87939e-05
17	36895925	.	G	A	8.24e-06	3.29593e-05
17	36895927	.	T	C	8.24e-06	3.29593e-05
17	36896541	.	C	T	8.24e-06	3.29593e-05
17	36896562	rs140843241	C	T	3.3e-05	0.000131989
17	36896570	.	G	A	8.24e-06	3.29593e-05
17	36896575	.	G	A	1.65e-05	6.59973e-05
17	36896578	.	G	A	8.24e-06	3.29593e-05
17	36896581	.	G	A	8.24e-06	3.29593e-05
17	36896592	.	C	T	8.24e-06	3.29593e-05
17	36896593	rs191878813	G	A	7.41e-05	0.000296345
17	36896601	.	C	G	1.65e-05	6.59973e-05
17	36896605	.	C	T	2.47e-05	9.87939e-05
17	36896610	.	G	A	4.12e-05	0.000164783
17	36896616	.	G	T	8.24e-06	3.29593e-05
17	36896617	rs142330696	G	A	1.65e-05	6.59973e-05
17	36896629	.	G	A	1.65e-05	6.59973e-05
17	36896639	.	C	T	8.24e-06	3.29593e-05
17	36896654	.	A	G	8.24e-06	3.29593e-05
17	37855811	.	A	G	0.000142	0.000567798
17	37855816	.	C	T	0.000143	0.000571796
17	37855834	rs4252596	C	A	0.143	0.400092
17	37856534	rs193171026	C	T	0.000599	0.00239241
17	37856542	.	C	A	0.000238	0.000951434
17	37856560	.	C	T	3.55e-05	0.000141987
17	37863243	.	T	C	1.65e-05	6.59973e-05
17	37863248	.	A	C	6.59e-05	0.000263557
17	37863250	.	C	T	0.000206	0.000823576
17	37863251	.	G	A	8.24e-06	3.29593e-05
17	37863257	.	G	T	8.24e-06	3.29593e-05
17	37863262	.	G	T	0.000354	0.00141475
17	37863266	.	C	T	8.24e-06	3.29593e-05
17	37863268	rs4252610	G	A	0.00441	0.0174465
17	37863269	rs149937802	C	T	8.24e-05	0.000329532
17	37863271	.	G	A	8.24e-06	3.29593e-05
17	37863273	.	T	C	0.000173	0.000691701
17	37863274	.	C	T	1.65e-05	6.59973e-05
17	37863278	.	G	C	8.24e-06	3.29593e-05
17	37863286	.	C	T	8.24e-06	3.29593e-05
17	37863287	.	G	A	4.94e-05	0.000197576
17	37863306	.	T	C	8.24e-06	3.29593e-05
17	37863309	rs144019910	G	A	0.000535	0.00213714
17	37863339	rs140441229	A	G	0.000124	0.000495846
17	37863350	.	G	C	8.24e-06	3.29593e-05
17	37863357	.	C	T	8.24e-06	3.29593e-05
17	37863361	.	C	T	3.3e-05	0.000131989
17	37863368	.	A	G	3.3e-05	0.000131989
17	37863369	.	C	T	1.65e-05	6.59973e-05
17	37863372	.	A	G	1.65e-05	6.59973e-05
17	37863375	.	C	G	8.24e-06	3.29593e-05
17	37864569	.	C	T	3.3e-05	0.000131989
17	37864584	rs61737968	A	C	0.000923	0.00368349
17	37864597	rs191376350	C	T	8.24e-06	3.29593e-05
17	37864598	.	G	A	1.65e-05	6.59973e-05
17	37864604	.	A	G	4.12e-05	0.000164783
17	37864606	rs147785188	C	T	0.000239	0.000955429
17	37864607	.	G	A	8.24e-06	3.29593e-05
17	37864612	.	C	A	3.3e-05	0.000131989
17	37864617	.	A	C	8.24e-06	3.29593e-05
17	37864621	.	G	A	8.24e-06	3.29593e-05
17	37864630	.	C	A	8.24e-06	3.29593e-05
17	37864632	.	C	T	8.24e-06	3.29593e-05
17	37864646	.	C	T	1.65e-05	6.59973e-05
17	37864647	.	G	A	1.65e-05	6.59973e-05
17	37864660	.	C	T	0.000173	0.000691701
17	37864677	.	A	G	8.24e-06	3.29593e-05
17	37864681	.	C	T	8.24e-06	3.29593e-05
17	37864688	.	C	T	8.24e-06	3.29593e-05
17	37864692	.	C	T	8.24e-06	3.29593e-05
17	37864693	.	C	T	0.00056	0.00223687
17	37864699	.	A	G	8.24e-06	3.29593e-05
17	37864705	.	T	C	8.24e-06	3.29593e-05
17	37864709	.	G	A	8.24e-06	3.29593e-05
17	37864713	.	C	T	2.47e-05	9.87939e-05
17	37864714	.	G	A	4.94e-05	0.000197576
17	37864715	.	C	T	8.24e-06	3.29593e-05
17	37864729	rs4252613	C	G	0.00273	0.0108457
17	37864730	.	C	G	1.65e-05	6.59973e-05
17	37864731	.	C	G	1.65e-05	6.59973e-05
17	37864733	.	G	T	8.24e-06	3.29593e-05
17	37864748	.	C	T	4.12e-05	0.000164783
17	37864754	.	G	A	8.24e-06	3.29593e-05
17	37864760	.	C	T	8.24e-06	3.29593e-05
17	37864761	.	G	A	8.24e-06	3.29593e-05
17	37864765	.	G	T	8.24e-06	3.29593e-05
17	37864776	rs185670819	G	A	0.000511	0.00204139
17	37864781	.	C	T	0.000577	0.00230467
17	37865566	.	C	T	8.24e-06	3.29593e-05
17	37865586	rs151122410	G	C	9.06e-05	0.000362318
17	37865587	.	G	A	1.65e-05	6.59973e-05
17	37865588	.	G	C	8.24e-06	3.29593e-05
17	37865590	.	C	T	8.24e-06	3.29593e-05
17	37865593	.	G	C	1.65e-05	6.59973e-05
17	37865600	.	C	T	8.24e-06	3.29593e-05
17	37865601	.	G	A	6.59e-05	0.000263557
17	37865605	.	C	T	1.65e-05	6.59973e-05
17	37865606	.	C	A	8.24e-06	3.29593e-05
17	37865622	.	A	G	1.65e-05	6.59973e-05
17	37865624	.	G	C	8.24e-06	3.29593e-05
17	37865629	.	G	A	6.59e-05	0.000263557
17	37865653	rs141086703	C	T	1.65e-05	6.59973e-05
17	37865659	rs56114611	C	T	0.00825	0.0323261
17	37865661	.	A	G	8.24e-06	3.29593e-05
17	37865668	rs146844678	G	A	8.24e-06	3.29593e-05
17	37865694	.	G	A	2.47e-05	9.87939e-05
17	37865699	.	C	T	1.65e-05	6.59973e-05
17	37865700	.	G	A	1.65e-05	6.59973e-05
17	37866061	.	C	G	8.24e-06	3.29593e-05
17	37866071	.	C	T	8.24e-06	3.29593e-05
17	37866072	.	C	T	8.24e-06	3.29593e-05
17	37866081	rs113619125	C	T	3.3e-05	0.000131989
17	37866082	.	G	A	1.65e-05	6.59973e-05
17	37866085	.	G	A	2.47e-05	9.87939e-05
17	37866093	.	G	T	1.65e-05	6.59973e-05
17	37866121	.	G	A	8.24e-06	3.29593e-05
17	37866124	.	T	C	8.24e-06	3.29593e-05
17	37866132	.	G	T	4.94e-05	0.000197576
17	37866134	.	C	T	4.94e-05	0.000197576
17	37866135	.	G	A	8.24e-06	3.29593e-05
17	37866342	.	C	T	2.47e-05	9.87939e-05
17	37866343	.	G	A	3.3e-05	0.000131989
17	37866344	.	C	T	6.59e-05	0.000263557
17	37866345	.	G	A	3.3e-05	0.000131989
17	37866358	.	C	T	4.94e-05	0.000197576
17	37866359	.	G	A	1.65e-05	6.59973e-05
17	37866370	rs140636713	C	G	4.94e-05	0.000197576
17	37866371	.	C	T	8.24e-06	3.29593e-05
17	37866372	.	G	A	1.65e-05	6.59973e-05
17	37866383	.	C	T	1.65e-05	6.59973e-05
17	37866389	.	C	A	8.24e-06	3.29593e-05
17	37866412	.	G	A	2.47e-05	9.87939e-05
17	37866416	.	G	A	8.24e-06	3.29593e-05
17	37866422	.	G	A	3.3e-05	0.000131989
17	37866423	.	G	T	8.24e-06	3.29593e-05
17	37866429	.	C	T	4.94e-05	0.000197576
17	37866430	.	G	A	1.65e-05	6.59973e-05
17	37866443	.	T	C	8.24e-06	3.29593e-05
17	37866455	.	G	A	8.24e-06	3.29593e-05
17	37866588	.	C	T	1.65e-05	6.59973e-05
17	37866600	.	T	C	8.24e-06	3.29593e-05
17	37866601	.	C	T	8.24e-06	3.29593e-05
17	37866609	.	A	G	1.65e-05	6.59973e-05
17	37866610	.	C	T	3.3e-05	0.000131989
17	37866611	.	C	T	8.24e-06	3.29593e-05
17	37866618	.	G	A	8.24e-06	3.29593e-05
17	37866620	.	A	T	8.24e-06	3.29593e-05
17	37866622	.	C	T	8.24e-06	3.29593e-05
17	37866625	.	T	C	4.12e-05	0.000164783
17	37866641	.	G	T	0.00014	0.000559804
17	37866642	.	C	T	8.24e-06	3.29593e-05
17	37866643	.	C	T	8.24e-06	3.29593e-05
17	37866651	.	C	T	1.65e-05	6.59973e-05
17	37866666	.	C	A	8.24e-06	3.29593e-05
17	37866677	.	A	C	8.24e-06	3.29593e-05
17	37866688	.	C	T	8.24e-06	3.29593e-05
17	37866689	rs149210045	G	A	8.24e-06	3.29593e-05
17	37866696	.	G	A	9.06e-05	0.000362318
17	37866701	.	A	G	8.24e-06	3.29593e-05
17	37866706	.	C	T	4.12e-05	0.000164783
17	37866707	.	G	A	2.47e-05	9.87939e-05
17	37866709	.	C	T	0.000115	0.000459868
17	37868184	.	A	T	8.24e-06	3.29593e-05
17	37868188	.	C	T	3.3e-05	0.000131989
17	37868191	.	T	C	8.24e-06	3.29593e-05
17	37868200	.	C	T	8.24e-06	3.29593e-05
17	37868201	.	G	A	1.65e-05	6.59973e-05
17	37868206	rs145697136	A	T	8.24e-06	3.29593e-05
17	37868218	rs138280629	C	T	3.3e-05	0.000131989
17	37868219	.	G	A	8.24e-06	3.29593e-05
17	37868231	.	C	T	8.24e-06	3.29593e-05
17	37868267	.	C	T	8.24e-06	3.29593e-05
17	37868268	.	G	A	4.94e-05	0.000197576
17	37868271	.	G	A	2.47e-05	9.87939e-05
17	37868275	.	G	A	8.24e-06	3.29593e-05
17	37868278	.	G	A	3.3e-05	0.000131989
17	37868281	.	C	T	1.65e-05	6.59973e-05
17	37868298	.	G	A	3.3e-05	0.000131989
17	37868305	.	C	G	8.24e-06	3.29593e-05
17	37868570	.	C	T	1.65e-05	6.59973e-05
17	37868571	.	T	C	1.65e-05	6.59973e-05
17	37868579	.	C	T	8.24e-06	3.29593e-05
17	37868581	.	A	G	8.24e-06	3.29593e-05
17	37868583	.	G	C	8.24e-06	3.29593e-05
17	37868588	.	G	A	8.24e-06	3.29593e-05
17	37868593	.	T	A	8.24e-06	3.29593e-05
17	37868601	.	T	C	8.24e-06	3.29593e-05
17	37868604	.	C	A	1.65e-05	6.59973e-05
17	37868605	.	G	A	8.24e-06	3.29593e-05
17	37868608	.	A	G	8.24e-06	3.29593e-05
17	37868610	.	G	T	1.65e-05	6.59973e-05
17	37868618	rs190567339	A	G	8.24e-05	0.000329532
17	37868633	.	T	C	8.24e-06	3.29593e-05
17	37868649	.	G	C	8.24e-06	3.29593e-05
17	37868651	.	C	G	8.24e-06	3.29593e-05
17	37868660	.	G	A	3.3e-05	0.000131989
17	37868666	rs149567593	T	C	0.000717	0.00286286
17	37868676	.	G	A	1.65e-05	6.59973e-05
17	37868686	.	C	T	5.77e-05	0.000230767
17	37868691	rs148068883	A	G	2.47e-05	9.87939e-05
17	37868701	.	G	A	8.24e-06	3.29593e-05
17	37871540	.	G	A	8.24e-06	3.29593e-05
17	37871542	.	C	T	4.94e-05	0.000197576
17	37871548	.	C	T	8.24e-06	3.29593e-05
17	37871552	.	A	C	1.65e-05	6.59973e-05
17	37871553	.	A	G	8.24e-06	3.29593e-05
17	37871558	.	G	A	8.24e-06	3.29593e-05
17	37871560	.	C	T	4.12e-05	0.000164783
17	37871562	.	C	T	8.24e-06	3.29593e-05
17	37871569	rs147204600	G	A	0.000115	0.000459868
17	37871571	.	C	T	8.24e-06	3.29593e-05
17	37871583	.	A	G	9.06e-05	0.000362318
17	37871585	.	G	A	8.24e-06	3.29593e-05
17	37871597	.	C	T	2.47e-05	9.87939e-05
17	37871599	.	G	A	8.24e-06	3.29593e-05
17	37871674	.	C	G	0.000371	0.00148262
17	37871707	.	T	G	8.24e-06	3.29593e-05
17	37871710	.	A	G	8.24e-06	3.29593e-05
17	37871718	.	A	C	8.24e-06	3.29593e-05
17	37871723	.	C	T	8.24e-06	3.29593e-05
17	37871724	rs140507994	G	A	0.000115	0.000459868
17	37871726	.	A	C	2.47e-05	9.87939e-05
17	37871732	.	T	G	8.24e-06	3.29593e-05
17	37871740	.	C	A	1.65e-05	6.59973e-05
17	37871745	rs35757908	C	T	5.77e-05	0.000230767
17	37871746	rs142783371	G	A	3.3e-05	0.000131989
17	37871764	.	G	A	8.24e-06	3.29593e-05
17	37871770	.	C	T	7.41e-05	0.000296345
17	37871777	rs147382623	G	A	8.24e-06	3.29593e-05
17	37871785	.	C	T	8.24e-06	3.29593e-05
17	37871990	rs111968484	T	C	8.24e-06	3.29593e-05
17	37871996	.	C	T	2.47e-05	9.87939e-05
17	37871997	.	G	A	8.24e-06	3.29593e-05
17	37871999	.	C	A	8.24e-06	3.29593e-05
17	37872004	.	C	T	1.65e-05	6.59973e-05
17	37872005	rs4252632	G	T	0.00277	0.0110035
17	37872011	.	C	A	4.12e-05	0.000164783
17	37872014	.	G	A	8.24e-06	3.29593e-05
17	37872027	.	A	G	8.24e-06	3.29593e-05
17	37872035	rs4252633	G	T	0.00445	0.017603
17	37872036	.	C	G	2.47e-05	9.87939e-05
17	37872045	.	C	T	1.65e-05	6.59973e-05
17	37872050	rs2230698	A	G	0.013	0.0503362
17	37872076	.	C	T	8.24e-06	3.29593e-05
17	37872088	.	A	G	2.47e-05	9.87939e-05
17	37872094	.	C	T	8.24e-06	3.29593e-05
17	37872095	rs61737967	C	T	0.000264	0.0010553
17	37872096	.	C	G	8.24e-06	3.29593e-05
17	37872105	.	T	G	8.24e-06	3.29593e-05
17	37872107	.	C	T	5.77e-05	0.000230767
17	37872108	.	G	A	1.65e-05	6.59973e-05
17	37872115	.	C	T	3.3e-05	0.000131989
17	37872119	.	G	A	1.65e-05	6.59973e-05
17	37872121	.	C	T	1.65e-05	6.59973e-05
17	37872122	.	C	G	8.24e-06	3.29593e-05
17	37872126	.	G	A	4.94e-05	0.000197576
17	37872138	.	C	T	8.24e-06	3.29593e-05
17	37872143	.	C	A	8.24e-06	3.29593e-05
17	37872145	rs142456637	C	T	0.000766	0.00305814
17	37872146	rs147076339	G	A	0.000535	0.00213714
17	37872166	.	C	T	4.94e-05	0.000197576
17	37872168	rs145762641	G	A	8.24e-05	0.000329532
17	37872185	.	C	T	2.47e-05	9.87939e-05
17	37872186	.	G	A	2.47e-05	9.87939e-05
17	37872570	.	C	G	4.13e-05	0.000165183
17	37872585	.	C	T	1.65e-05	6.59973e-05
17	37872586	.	G	A	0.000124	0.000495846
17	37872590	.	G	A	1.65e-05	6.59973e-05
17	37872594	.	G	A	8.24e-06	3.29593e-05
17	37872605	.	G	A	8.24e-06	3.29593e-05
17	37872607	.	C	T	0.000132	0.000527826
17	37872609	rs55928971	A	G	0.00229	0.0091077
17	37872625	.	G	A	8.24e-06	3.29593e-05
17	37872629	.	A	G	8.24e-06	3.29593e-05
17	37872634	.	A	C	8.24e-06	3.29593e-05
17	37872643	.	C	T	8.24e-06	3.29593e-05
17	37872647	rs140980495	G	A	0.000132	0.000527826
17	37872654	.	G	T	8.24e-06	3.29593e-05
17	37872660	.	C	T	7.41e-05	0.000296345
17	37872664	.	G	T	8.24e-06	3.29593e-05
17	37872672	.	C	T	2.47e-05	9.87939e-05
17	37872674	rs150203173	G	A	8.24e-06	3.29593e-05
17	37872682	.	C	T	8.24e-06	3.29593e-05
17	37872685	.	G	T	1.65e-05	6.59973e-05
17	37872687	.	G	A	8.24e-06	3.29593e-05
17	37872763	.	C	T	8.24e-06	3.29593e-05
17	37872764	.	T	C	8.24e-06	3.29593e-05
17	37872768	.	G	T	8.24e-06	3.29593e-05
17	37872771	.	C	T	8.24e-06	3.29593e-05
17	37872780	.	G	A	6.59e-05	0.000263557
17	37872783	.	T	C	8.24e-06	3.29593e-05
17	37872786	.	G	A	8.24e-06	3.29593e-05
17	37872802	.	T	C	1.65e-05	6.59973e-05
17	37872806	.	C	T	3.3e-05	0.000131989
17	37872827	.	C	T	8.24e-06	3.29593e-05
17	37872834	rs149337787	T	C	8.24e-05	0.000329532
17	37872836	.	G	T	8.24e-06	3.29593e-05
17	37872857	rs146179272	C	T	1.65e-05	6.59973e-05
17	37873581	rs138893464	C	T	0.000371	0.00148262
17	37873607	.	A	T	5.77e-05	0.000230767
17	37873613	.	C	T	8.24e-06	3.29593e-05
17	37873616	.	C	A	8.24e-06	3.29593e-05
17	37873617	.	C	A	8.24e-06	3.29593e-05
17	37873623	.	C	T	8.24e-06	3.29593e-05
17	37873624	.	G	A	8.24e-06	3.29593e-05
17	37873628	.	C	A	8.24e-06	3.29593e-05
17	37873630	.	C	T	8.24e-06	3.29593e-05
17	37873631	.	G	A	8.24e-06	3.29593e-05
17	37873632	.	C	G	4.12e-05	0.000164783
17	37873641	.	C	T	2.47e-05	9.87939e-05
17	37873642	.	G	A	4.94e-05	0.000197576
17	37873643	.	G	A	8.24e-06	3.29593e-05
17	37873650	.	A	G	4.94e-05	0.000197576
17	37873659	.	C	T	8.24e-06	3.29593e-05
17	37873663	.	T	C	8.24e-06	3.29593e-05
17	37873666	.	A	G	8.24e-06	3.29593e-05
17	37873680	.	G	A	8.24e-06	3.29593e-05
17	37873692	rs142816898	G	A	8.24e-06	3.29593e-05
17	37873698	.	C	T	8.24e-06	3.29593e-05
17	37873699	.	G	A	1.65e-05	6.59973e-05
17	37873701	.	A	G	8.24e-06	3.29593e-05
17	37873709	.	C	T	4.12e-05	0.000164783
17	37873710	.	T	C	2.47e-05	9.87939e-05
17	37873720	.	A	G	3.3e-05	0.000131989
17	37873721	.	A	C	8.24e-06	3.29593e-05
17	37873729	.	C	T	8.24e-06	3.29593e-05
17	37873733	.	C	T	1.65e-05	6.59973e-05
17	37876067	.	C	T	8.24e-06	3.29593e-05
17	37876069	.	C	G	8.24e-06	3.29593e-05
17	37876071	.	G	A	8.24e-06	3.29593e-05
17	37876073	rs141678288	C	T	0.000428	0.00171017
17	37876074	.	G	A	8.24e-06	3.29593e-05
17	37876083	.	G	A	8.24e-06	3.29593e-05
17	37879570	.	A	C	8.24e-05	0.000329532
17	37879571	.	G	C	8.24e-05	0.000329532
17	37879574	.	C	T	8.24e-06	3.29593e-05
17	37879575	.	T	C	2.47e-05	9.87939e-05
17	37879576	.	C	T	8.24e-06	3.29593e-05
17	37879584	.	C	T	8.24e-06	3.29593e-05
17	37879587	.	C	T	8.24e-06	3.29593e-05
17	37879588	rs1136201	A	G	0.196	0.48134
17	37879590	.	C	T	8.24e-06	3.29593e-05
17	37879593	rs143124752	T	G	1.65e-05	6.59973e-05
17	37879606	.	A	G	8.24e-06	3.29593e-05
17	37879617	.	C	G	8.24e-06	3.29593e-05
17	37879626	.	G	A	8.24e-06	3.29593e-05
17	37879627	.	G	C	8.24e-06	3.29593e-05
17	37879660	.	C	G	1.65e-05	6.59973e-05
17	37879673	.	G	C	8.24e-06	3.29593e-05
17	37879678	.	T	C	8.24e-06	3.29593e-05
17	37879707	.	G	A	2.47e-05	9.87939e-05
17	37879762	rs903506	G	A	0.603	0.613716
17	37879780	.	C	G	0.00101	0.00402981
17	37879811	.	T	C	3.3e-05	0.000131989
17	37879814	.	C	T	8.24e-06	3.29593e-05
17	37879835	.	G	A	1.65e-05	6.59973e-05
17	37879840	.	T	G	8.24e-06	3.29593e-05
17	37879853	rs146883671	A	G	0.000289	0.00115517
17	37879859	.	G	A	1.65e-05	6.59973e-05
17	37879863	.	C	T	8.24e-06	3.29593e-05
17	37879883	.	T	C	8.25e-06	3.29993e-05
17	37879901	.	C	T	8.25e-06	3.29993e-05
17	37879908	.	T	C	8.25e-06	3.29993e-05
17	37880192	.	G	A	8.24e-06	3.29593e-05
17	37880196	.	A	C	8.24e-06	3.29593e-05
17	37880236	.	C	T	8.24e-06	3.29593e-05
17	37880239	.	C	T	8.24e-06	3.29593e-05
17	37880248	rs139745101	C	T	2.47e-05	9.87939e-05
17	37880257	.	C	A	8.24e-06	3.29593e-05
17	37880263	.	C	T	4.94e-05	0.000197576
17	37880975	.	C	T	8.24e-06	3.29593e-05
17	37880987	.	C	T	8.24e-06	3.29593e-05
17	37880988	.	G	A	0.00014	0.000559804
17	37880993	.	G	T	8.24e-06	3.29593e-05
17	37881007	.	C	T	8.24e-06	3.29593e-05
17	37881008	.	C	T	1.65e-05	6.59973e-05
17	37881020	.	C	T	8.24e-06	3.29593e-05
17	37881022	.	G	A	8.24e-06	3.29593e-05
17	37881039	.	C	T	8.24e-06	3.29593e-05
17	37881049	.	C	T	8.24e-06	3.29593e-05
17	37881050	rs186232310	G	A	0.000338	0.00135086
17	37881056	.	G	A	8.24e-06	3.29593e-05
17	37881062	.	G	A	3.3e-05	0.000131989
17	37881071	.	T	C	2.47e-05	9.87939e-05
17	37881079	.	A	G	8.24e-06	3.29593e-05
17	37881095	rs146603731	C	A	8.24e-05	0.000329532
17	37881102	.	C	T	1.65e-05	6.59973e-05
17	37881103	.	G	A	8.24e-06	3.29593e-05
17	37881113	.	C	T	1.65e-05	6.59973e-05
17	37881114	.	G	A	0.00116	0.00462656
17	37881117	.	C	T	1.65e-05	6.59973e-05
17	37881118	.	G	A	8.24e-06	3.29593e-05
17	37881119	.	C	A	8.24e-06	3.29593e-05
17	37881140	.	G	A	8.24e-06	3.29593e-05
17	37881155	.	G	C	8.24e-06	3.29593e-05
17	37881316	rs149176913	G	A	4.94e-05	0.000197576
17	37881327	.	G	A	8.24e-06	3.29593e-05
17	37881331	.	C	T	2.47e-05	9.87939e-05
17	37881344	.	T	C	1.65e-05	6.59973e-05
17	37881349	rs140231769	C	T	0.000305	0.00121907
17	37881355	.	G	A	8.24e-06	3.29593e-05
17	37881358	.	C	T	8.24e-06	3.29593e-05
17	37881359	.	G	A	8.24e-06	3.29593e-05
17	37881371	.	A	G	8.24e-06	3.29593e-05
17	37881382	.	T	C	2.47e-05	9.87939e-05
17	37881394	.	A	T	8.24e-06	3.29593e-05
17	37881397	.	C	T	1.65e-05	6.59973e-05
17	37881400	rs151263346	C	T	8.24e-06	3.29593e-05
17	37881418	.	G	A	3.3e-05	0.000131989
17	37881427	.	C	T	4.94e-05	0.000197576
17	37881428	.	G	A	8.24e-06	3.29593e-05
17	37881446	.	G	C	8.24e-06	3.29593e-05
17	37881585	.	C	T	8.24e-06	3.29593e-05
17	37881586	.	A	G	1.65e-05	6.59973e-05
17	37881600	rs140453509	G	A	1.65e-05	6.59973e-05
17	37881616	.	C	T	8.24e-06	3.29593e-05
17	37881617	.	G	A	4.94e-05	0.000197576
17	37881618	.	C	T	7.41e-05	0.000296345
17	37881619	.	C	T	8.24e-06	3.29593e-05
17	37881624	.	G	A	8.24e-06	3.29593e-05
17	37881630	.	C	G	8.24e-06	3.29593e-05
17	37881645	.	G	A	8.24e-06	3.29593e-05
17	37881961	.	T	G	8.24e-06	3.29593e-05
17	37881964	.	G	A	8.24e-06	3.29593e-05
17	37881999	.	C	G	8.24e-06	3.29593e-05
17	37882003	rs147028804	C	T	0.000157	0.000627754
17	37882004	.	G	A	8.24e-06	3.29593e-05
17	37882009	.	G	C	8.24e-06	3.29593e-05
17	37882018	.	C	T	8.24e-06	3.29593e-05
17	37882019	.	C	T	1.65e-05	6.59973e-05
17	37882020	.	G	A	0.000247	0.00098739
17	37882024	rs138957632	G	T	0.000437	0.00174609
17	37882030	.	T	C	8.24e-06	3.29593e-05
17	37882055	.	C	T	8.24e-06	3.29593e-05
17	37882060	rs141423785	C	T	3.3e-05	0.000131989
17	37882067	.	C	T	8.24e-06	3.29593e-05
17	37882085	.	G	A	8.24e-06	3.29593e-05
17	37882111	.	G	A	8.24e-06	3.29593e-05
17	37882811	.	C	T	1.65e-05	6.59973e-05
17	37882812	.	C	A	8.24e-06	3.29593e-05
17	37882816	.	T	C	1.65e-05	6.59973e-05
17	37882824	.	T	C	8.24e-06	3.29593e-05
17	37882825	.	T	G	1.65e-05	6.59973e-05
17	37882827	.	A	G	8.24e-06	3.29593e-05
17	37882839	.	G	A	8.24e-06	3.29593e-05
17	37882850	.	C	T	8.24e-06	3.29593e-05
17	37882851	.	G	A	8.24e-06	3.29593e-05
17	37882856	.	T	C	9.88e-05	0.000395102
17	37882857	.	T	C	8.24e-06	3.29593e-05
17	37882864	.	T	C	8.24e-06	3.29593e-05
17	37882874	.	C	T	8.24e-06	3.29593e-05
17	37882875	.	G	A	1.65e-05	6.59973e-05
17	37882877	.	A	G	8.24e-06	3.29593e-05
17	37882895	.	C	T	8.24e-06	3.29593e-05
17	37882907	.	A	G	1.65e-05	6.59973e-05
17	37883078	.	T	C	8.24e-06	3.29593e-05
17	37883087	.	C	A	1.65e-05	6.59973e-05
17	37883088	.	C	T	8.24e-06	3.29593e-05
17	37883096	.	T	C	1.65e-05	6.59973e-05
17	37883098	.	G	T	5.77e-05	0.000230767
17	37883103	.	C	T	8.24e-06	3.29593e-05
17	37883113	.	C	T	2.47e-05	9.87939e-05
17	37883114	.	G	A	4.94e-05	0.000197576
17	37883130	.	C	T	6.59e-05	0.000263557
17	37883131	.	G	A	3.3e-05	0.000131989
17	37883137	.	A	G	8.24e-06	3.29593e-05
17	37883141	rs140272156	G	A	0.00105	0.00418899
17	37883156	.	C	G	8.24e-06	3.29593e-05
17	37883167	rs4252654	C	T	0.000412	0.0016463
17	37883174	rs192441765	C	A	8.24e-06	3.29593e-05
17	37883175	rs4252655	C	T	0.00165	0.00657283
17	37883186	.	T	G	1.65e-05	6.59973e-05
17	37883204	.	C	T	1.65e-05	6.59973e-05
17	37883205	.	C	T	0.000288	0.00115117
17	37883207	.	C	T	5.77e-05	0.000230767
17	37883208	.	G	A	8.24e-06	3.29593e-05
17	37883212	.	G	A	0.00109	0.00434813
17	37883232	.	C	G	1.65e-05	6.59973e-05
17	37883239	.	C	T	3.3e-05	0.000131989
17	37883240	.	G	A	8.24e-06	3.29593e-05
17	37883243	rs104886025	G	A	8.24e-06	3.29593e-05
17	37883246	.	C	T	0.000107	0.000427886
17	37883247	.	A	T	8.24e-06	3.29593e-05
17	37883253	.	C	G	0.00014	0.000559804
17	37883254	.	A	G	3.3e-05	0.000131989
17	37883260	.	A	G	8.24e-06	3.29593e-05
17	37883554	.	G	A	0.000116	0.000463865
17	37883561	.	A	C	0.00999	0.0389739
17	37883564	.	T	C	8.25e-06	3.29993e-05
17	37883570	rs141142822	T	C	0.000214	0.000855542
17	37883578	.	G	A	8.24e-06	3.29593e-05
17	37883590	.	G	C	1.65e-05	6.59973e-05
17	37883606	.	C	G	8.24e-06	3.29593e-05
17	37883617	.	C	G	8.24e-06	3.29593e-05
17	37883622	.	C	T	8.24e-06	3.29593e-05
17	37883640	.	T	A	8.24e-06	3.29593e-05
17	37883651	.	G	A	8.24e-06	3.29593e-05
17	37883664	.	G	A	8.24e-06	3.29593e-05
17	37883666	.	G	A	8.24e-06	3.29593e-05
17	37883676	.	G	C	1.65e-05	6.59973e-05
17	37883677	.	G	A	1.65e-05	6.59973e-05
17	37883682	.	G	A	4.94e-05	0.000197576
17	37883693	.	C	T	3.3e-05	0.000131989
17	37883696	.	C	T	8.24e-06	3.29593e-05
17	37883703	.	C	T	8.24e-06	3.29593e-05
17	37883719	rs143958183	C	T	8.24e-06	3.29593e-05
17	37883720	.	G	A	1.65e-05	6.59973e-05
17	37883725	.	A	G	8.24e-06	3.29593e-05
17	37883739	.	A	G	8.24e-06	3.29593e-05
17	37883769	.	C	T	2.47e-05	9.87939e-05
17	37883770	.	G	A	2.47e-05	9.87939e-05
17	37883778	.	C	G	1.65e-05	6.59973e-05
17	37883791	rs150165942	C	T	0.00122	0.00486514
17	37883794	.	C	T	8.24e-06	3.29593e-05
17	37883938	.	T	C	8.26e-06	3.30393e-05
17	37883941	.	G	C	8.26e-06	3.30393e-05
17	37883946	.	T	C	8.26e-06	3.30393e-05
17	37883947	.	G	A	8.26e-06	3.30393e-05
17	37883956	.	C	A	8.25e-06	3.29993e-05
17	37883957	.	C	T	1.65e-05	6.59973e-05
17	37883959	rs138611862	G	C	0.000173	0.000691701
17	37883965	.	C	T	4.12e-05	0.000164783
17	37883966	.	G	A	1.65e-05	6.59973e-05
17	37883970	rs112561362	C	T	0.000322	0.00128696
17	37883979	.	T	C	8.24e-06	3.29593e-05
17	37883982	rs144501267	G	A	0.000157	0.000627754
17	37883985	.	C	T	8.24e-06	3.29593e-05
17	37883987	.	G	A	8.24e-06	3.29593e-05
17	37883988	.	A	C	3.3e-05	0.000131989
17	37883992	.	G	T	8.24e-06	3.29593e-05
17	37883999	.	T	G	7.41e-05	0.000296345
17	37884003	.	T	G	8.24e-06	3.29593e-05
17	37884011	rs150680317	G	A	0.00075	0.00299438
17	37884012	.	A	G	8.24e-06	3.29593e-05
17	37884013	.	C	T	0.000107	0.000427886
17	37884030	.	G	A	8.24e-06	3.29593e-05
17	37884036	.	G	A	8.24e-06	3.29593e-05
17	37884037	rs61552325	C	G	0.605	0.613246
17	37884048	.	C	T	8.24e-06	3.29593e-05
17	37884058	.	A	T	8.24e-06	3.29593e-05
17	37884069	.	C	T	3.3e-05	0.000131989
17	37884070	.	G	A	8.24e-06	3.29593e-05
17	37884073	.	A	C	4.12e-05	0.000164783
17	37884074	.	A	G	8.24e-06	3.29593e-05
17	37884078	.	C	T	4.12e-05	0.000164783
17	37884079	.	G	A	8.24e-06	3.29593e-05
17	37884099	rs149815705	C	T	4.94e-05	0.000197576
17	37884102	.	G	A	8.24e-06	3.29593e-05
17	37884111	.	C	T	1.65e-05	6.59973e-05
17	37884124	.	C	A	8.24e-06	3.29593e-05
17	37884139	.	G	A	8.24e-06	3.29593e-05
17	37884141	.	C	T	8.24e-06	3.29593e-05
17	37884142	.	C	T	4.94e-05	0.000197576
17	37884149	rs145772320	C	T	2.47e-05	9.87939e-05
17	37884159	rs141627242	T	C	0.000165	0.000659728
17	37884176	rs55943169	C	A	0.00536	0.0211545
17	37884178	.	T	C	1.65e-05	6.59973e-05
17	37884180	rs188050006	C	T	6.59e-05	0.000263557
17	37884191	.	A	G	2.47e-05	9.87939e-05
17	37884205	.	G	A	1.65e-05	6.59973e-05
17	37884234	rs4252657	C	T	0.00028	0.00111922
17	37884235	.	A	T	8.24e-06	3.29593e-05
17	37884245	.	G	A	8.24e-06	3.29593e-05
17	37884247	.	A	C	8.24e-06	3.29593e-05
17	37884250	.	C	T	1.65e-05	6.59973e-05
17	37884251	rs141494080	C	G	1.65e-05	6.59973e-05
17	37884254	.	C	T	4.94e-05	0.000197576
17	37884255	.	G	A	4.12e-05	0.000164783
17	37884259	rs144533600	G	A	2.47e-05	9.87939e-05
17	37884270	.	G	A	9.07e-05	0.000362718
17	37884272	.	A	G	8.25e-06	3.29993e-05
17	37884273	.	C	T	8.25e-06	3.29993e-05
17	37884282	.	G	A	8.26e-06	3.30393e-05
17	37884283	rs184203026	G	A	4.13e-05	0.000165183
17	37884285	.	C	T	8.26e-06	3.30393e-05
17	37884291	.	A	C	8.27e-06	3.30793e-05
17	37884292	.	G	T	4.96e-05	0.000198375
17	37884293	.	T	C	8.27e-06	3.30793e-05
17	37884302	rs2230700	G	T	0.000282	0.00112721
17	41197700	.	A	T	8.24e-06	3.29593e-05
17	41197701	.	G	A	1.65e-05	6.59973e-05
17	41197703	.	G	A	8.24e-06	3.29593e-05
17	41197708	.	T	G	0.036	0.13159
17	41197711	rs80357322	G	C	2.47e-05	9.87939e-05
17	41197714	.	A	G	0.000486	0.00194164
17	41197715	.	T	G	5.77e-05	0.000230767
17	41197721	rs80357274	G	A	1.65e-05	6.59973e-05
17	41197722	.	T	G	7.41e-05	0.000296345
17	41197746	.	G	C	8.24e-06	3.29593e-05
17	41197749	rs80356849	C	G	8.24e-06	3.29593e-05
17	41197781	rs80356942	C	T	8.24e-06	3.29593e-05
17	41197783	.	C	T	2.47e-05	9.87939e-05
17	41197786	.	G	A	8.24e-06	3.29593e-05
17	41197792	.	A	G	8.24e-06	3.29593e-05
17	41197796	.	G	T	8.24e-06	3.29593e-05
17	41197799	rs80357393	C	T	8.24e-06	3.29593e-05
17	41197806	.	C	T	8.24e-06	3.29593e-05
17	41197808	.	T	C	1.65e-05	6.59973e-05
17	41197809	rs80357332	C	A	8.24e-06	3.29593e-05
17	41197810	.	T	A	1.65e-05	6.59973e-05
17	41197819	.	G	A	8.24e-06	3.29593e-05
17	41197820	.	C	A	8.24e-06	3.29593e-05
17	41197823	.	G	A	1.65e-05	6.59973e-05
17	41199671	rs80357286	T	C	3.3e-05	0.000131989
17	41199682	.	C	T	8.24e-06	3.29593e-05
17	41199688	.	A	G	8.24e-06	3.29593e-05
17	41199711	rs80357241	G	C	1.65e-05	6.59973e-05
17	41199715	.	G	A	8.24e-06	3.29593e-05
17	41199716	rs80356920	A	T	5.77e-05	0.000230767
17	41201142	.	C	T	4.12e-05	0.000164783
17	41201150	.	G	A	8.24e-06	3.29593e-05
17	41201156	.	T	C	8.24e-06	3.29593e-05
17	41201162	.	C	G	8.24e-06	3.29593e-05
17	41201164	.	C	T	8.24e-06	3.29593e-05
17	41201179	.	C	T	8.24e-06	3.29593e-05
17	41201187	.	A	G	8.24e-06	3.29593e-05
17	41201192	.	T	C	5.77e-05	0.000230767
17	41201196	rs55808233	A	G	0.000173	0.000691701
17	41201197	rs80357012	T	G	2.47e-05	9.87939e-05
17	41201204	.	C	T	8.24e-06	3.29593e-05
17	41201210	.	A	G	8.24e-06	3.29593e-05
17	41201211	rs80357041	T	C	8.24e-06	3.29593e-05
17	41201213	.	T	G	8.24e-06	3.29593e-05
17	41203076	rs80358166	T	C	2.47e-05	9.87939e-05
17	41203077	.	T	C	8.24e-06	3.29593e-05
17	41203079	rs80358041	C	T	8.24e-06	3.29593e-05
17	41203084	.	G	A	1.65e-05	6.59973e-05
17	41203085	.	G	A	8.24e-06	3.29593e-05
17	41203095	rs80357324	T	A	8.24e-06	3.29593e-05
17	41203101	.	G	C	8.24e-06	3.29593e-05
17	41203106	.	T	C	7.41e-05	0.000296345
17	41203108	rs138493864	G	A	2.47e-05	9.87939e-05
17	41203132	.	G	A	8.24e-06	3.29593e-05
17	41203135	rs80358099	C	A	8.24e-06	3.29593e-05
17	41209069	rs80356854	C	T	8.24e-06	3.29593e-05
17	41209072	.	T	C	8.24e-06	3.29593e-05
17	41209078	.	C	T	8.24e-06	3.29593e-05
17	41209086	.	C	G	3.3e-05	0.000131989
17	41209087	.	T	C	8.24e-06	3.29593e-05
17	41209094	rs80357442	C	T	2.47e-05	9.87939e-05
17	41209101	.	G	C	8.24e-06	3.29593e-05
17	41215354	rs80357171	T	C	1.65e-05	6.59973e-05
17	41215367	rs80357501	T	C	5.77e-05	0.000230767
17	41215368	rs191373374	T	C	3.3e-05	0.000131989
17	41215383	.	G	C	8.24e-06	3.29593e-05
17	41215385	rs56195342	T	C	9.06e-05	0.000362318
17	41215386	rs28897697	C	A	8.24e-06	3.29593e-05
17	41215388	.	C	A	8.24e-06	3.29593e-05
17	41215393	.	A	G	8.24e-06	3.29593e-05
17	41215901	.	A	C	8.24e-06	3.29593e-05
17	41215915	.	C	T	1.65e-05	6.59973e-05
17	41215926	rs80356860	C	G	4.12e-05	0.000164783
17	41215928	.	T	G	8.24e-06	3.29593e-05
17	41215943	rs45519437	T	C	2.47e-05	9.87939e-05
17	41215947	rs41293459	C	T	2.47e-05	9.87939e-05
17	41215949	.	T	C	4.12e-05	0.000164783
17	41215973	.	A	G	8.24e-06	3.29593e-05
17	41219625	rs80187739	C	G	8.24e-06	3.29593e-05
17	41219631	.	T	G	4.12e-05	0.000164783
17	41219641	.	A	G	8.24e-06	3.29593e-05
17	41219647	.	A	G	8.24e-06	3.29593e-05
17	41219657	.	G	A	8.24e-06	3.29593e-05
17	41219662	.	T	C	2.47e-05	9.87939e-05
17	41219663	.	A	G	8.24e-06	3.29593e-05
17	41219668	.	A	T	1.65e-05	6.59973e-05
17	41219675	rs150729791	G	A	1.65e-05	6.59973e-05
17	41219682	.	G	A	8.24e-06	3.29593e-05
17	41219689	.	T	C	8.24e-06	3.29593e-05
17	41219692	.	G	A	8.24e-06	3.29593e-05
17	41219706	rs80357169	C	T	2.47e-05	9.87939e-05
17	41219707	rs142459158	G	A	0.000115	0.000459868
17	41219708	rs80357314	A	G	8.24e-06	3.29593e-05
17	41219710	.	C	A	1.65e-05	6.59973e-05
17	41222941	rs80358087	T	A	8.24e-06	3.29593e-05
17	41222946	rs28897695	A	G	8.24e-06	3.29593e-05
17	41222969	.	C	T	2.47e-05	9.87939e-05
17	41222975	rs1799967	C	T	0.018	0.0688294
17	41222976	rs80356968	A	G	1.65e-05	6.59973e-05
17	41222982	.	A	G	1.65e-05	6.59973e-05
17	41222989	.	T	C	8.24e-06	3.29593e-05
17	41222997	rs70953661	C	G	2.47e-05	9.87939e-05
17	41223021	rs80357048	G	A	2.47e-05	9.87939e-05
17	41223029	.	C	A	1.65e-05	6.59973e-05
17	41223037	.	C	T	8.24e-06	3.29593e-05
17	41223048	rs4986854	A	G	0.00152	0.00605694
17	41223049	rs80357465	T	C	8.24e-06	3.29593e-05
17	41223051	.	G	A	8.24e-06	3.29593e-05
17	41223052	.	C	T	8.24e-06	3.29593e-05
17	41223063	rs80356862	G	C	8.24e-06	3.29593e-05
17	41223071	.	A	G	8.24e-06	3.29593e-05
17	41223077	.	A	G	8.24e-06	3.29593e-05
17	41223079	.	G	A	8.24e-06	3.29593e-05
17	41223090	.	G	A	2.47e-05	9.87939e-05
17	41223091	rs70953660	G	A	0.000214	0.000855542
17	41223095	.	C	A	8.24e-06	3.29593e-05
17	41223115	rs80356943	T	C	1.65e-05	6.59973e-05
17	41223118	rs80356833	A	G	9.06e-05	0.000362318
17	41223119	rs28897693	T	C	0.00129	0.00514338
17	41223130	.	T	G	8.24e-06	3.29593e-05
17	41223133	.	A	G	3.3e-05	0.000131989
17	41223135	.	G	A	8.24e-06	3.29593e-05
17	41223155	.	G	C	2.47e-05	9.87939e-05
17	41223160	.	C	T	8.24e-06	3.29593e-05
17	41223162	.	A	G	8.24e-06	3.29593e-05
17	41223165	rs80357341	C	T	1.65e-05	6.59973e-05
17	41223166	rs80357002	G	A	1.65e-05	6.59973e-05
17	41223167	.	A	G	8.24e-06	3.29593e-05
17	41223168	.	G	A	3.3e-05	0.000131989
17	41223174	.	T	G	8.24e-06	3.29593e-05
17	41223183	.	C	T	1.65e-05	6.59973e-05
17	41223188	.	T	C	8.24e-06	3.29593e-05
17	41223191	.	A	G	8.24e-06	3.29593e-05
17	41223201	.	G	T	8.24e-06	3.29593e-05
17	41223202	rs80356909	A	G	2.47e-05	9.87939e-05
17	41223218	.	G	C	8.24e-06	3.29593e-05
17	41223223	rs147703239	G	A	8.24e-06	3.29593e-05
17	41223240	rs56119278	A	G	0.000124	0.000495846
17	41223252	.	C	A	8.24e-06	3.29593e-05
17	41226370	.	A	G	2.47e-05	9.87939e-05
17	41226379	rs28897692	C	T	4.12e-05	0.000164783
17	41226388	.	G	A	8.24e-06	3.29593e-05
17	41226398	rs41293457	G	C	5.77e-05	0.000230767
17	41226403	.	T	C	8.24e-06	3.29593e-05
17	41226423	rs55815649	C	T	0.000511	0.00204139
17	41226434	.	T	A	8.24e-06	3.29593e-05
17	41226435	.	T	C	8.24e-06	3.29593e-05
17	41226438	rs80357095	T	C	8.24e-06	3.29593e-05
17	41226463	.	T	C	8.24e-06	3.29593e-05
17	41226467	.	T	C	8.24e-06	3.29593e-05
17	41226474	rs137894496	G	A	2.47e-05	9.87939e-05
17	41226478	.	C	T	8.24e-06	3.29593e-05
17	41226488	rs1800744	C	A	0.00215	0.00855389
17	41226503	rs80357470	C	G	2.47e-05	9.87939e-05
17	41226515	rs80357437	G	T	8.24e-06	3.29593e-05
17	41226517	.	T	C	8.24e-06	3.29593e-05
17	41226520	.	G	A	8.24e-06	3.29593e-05
17	41226539	rs80358189	C	T	1.65e-05	6.59973e-05
17	41228505	rs80357389	C	A	8.24e-06	3.29593e-05
17	41228508	.	T	C	8.24e-06	3.29593e-05
17	41228509	rs80357148	C	T	8.24e-06	3.29593e-05
17	41228533	.	T	A	8.24e-06	3.29593e-05
17	41228544	.	T	A	8.24e-06	3.29593e-05
17	41228550	.	G	A	8.24e-06	3.29593e-05
17	41228562	.	T	G	8.24e-06	3.29593e-05
17	41228567	.	A	G	1.65e-05	6.59973e-05
17	41228573	.	A	G	8.24e-06	3.29593e-05
17	41228576	.	G	A	8.24e-06	3.29593e-05
17	41228579	rs80357075	T	A	2.47e-05	9.87939e-05
17	41228586	.	T	C	8.24e-06	3.29593e-05
17	41228600	.	G	A	8.24e-06	3.29593e-05
17	41228628	.	A	G	8.24e-06	3.29593e-05
17	41231346	.	G	T	8.6e-06	3.43993e-05
17	41231347	rs193146830	G	C	6.88e-05	0.000275153
17	41231348	.	C	A	8.6e-06	3.43993e-05
17	41231351	rs183331660	C	T	0.000172	0.000687704
17	41231356	.	A	G	7.74e-05	0.00030954
17	41231357	.	T	C	2.58e-05	0.000103193
17	41231404	.	T	C	3.43e-05	0.000137188
17	41231412	.	C	T	8.56e-06	3.42393e-05
17	41231417	.	C	T	8.55e-06	3.41993e-05
17	41231420	.	T	C	0.000111	0.000443877
17	41234420	rs80358027	C	T	8.24e-06	3.29593e-05
17	41234431	rs80356840	T	C	6.59e-05	0.000263557
17	41234436	rs80357486	T	C	8.24e-06	3.29593e-05
17	41234446	.	A	G	1.65e-05	6.59973e-05
17	41234450	rs4986849	C	T	8.24e-06	3.29593e-05
17	41234457	.	C	T	8.24e-06	3.29593e-05
17	41234463	.	G	A	1.65e-05	6.59973e-05
17	41234470	rs1060915	A	G	0.343	0.596706
17	41234471	.	G	A	8.24e-06	3.29593e-05
17	41234481	.	T	C	8.24e-06	3.29593e-05
17	41234486	.	G	A	8.24e-06	3.29593e-05
17	41234505	.	G	A	8.24e-06	3.29593e-05
17	41234506	.	C	T	8.24e-06	3.29593e-05
17	41234513	.	C	T	8.24e-06	3.29593e-05
17	41234517	rs80357013	G	A	1.65e-05	6.59973e-05
17	41234527	.	C	T	8.24e-06	3.29593e-05
17	41234533	rs41293453	T	C	3.3e-05	0.000131989
17	41234544	.	C	T	8.24e-06	3.29593e-05
17	41234556	rs80356989	G	A	8.24e-06	3.29593e-05
17	41234558	.	A	T	8.24e-06	3.29593e-05
17	41234565	rs80357353	T	C	4.12e-05	0.000164783
17	41234567	rs80356916	A	C	8.24e-06	3.29593e-05
17	41234585	.	T	A	8.24e-06	3.29593e-05
17	41234588	.	C	T	8.24e-06	3.29593e-05
17	41234591	.	T	C	8.24e-06	3.29593e-05
17	41242956	.	T	C	8.24e-06	3.29593e-05
17	41242967	.	G	C	1.65e-05	6.59973e-05
17	41242969	.	T	G	8.24e-06	3.29593e-05
17	41242971	.	A	G	8.24e-06	3.29593e-05
17	41242978	.	C	T	8.24e-06	3.29593e-05
17	41242980	rs78951648	C	T	2.47e-05	9.87939e-05
17	41243014	rs28897690	C	T	7.41e-05	0.000296345
17	41243017	.	T	C	8.24e-06	3.29593e-05
17	41243019	rs80356986	G	C	1.65e-05	6.59973e-05
17	41243033	rs147448807	C	T	0.00042	0.00167824
17	41243035	.	C	T	8.24e-06	3.29593e-05
17	41243040	.	G	A	8.24e-06	3.29593e-05
17	41243451	rs80358178	C	T	2.47e-05	9.87939e-05
17	41243457	.	T	G	8.24e-06	3.29593e-05
17	41243464	.	C	T	8.24e-06	3.29593e-05
17	41243465	.	C	T	8.24e-06	3.29593e-05
17	41243466	.	A	G	8.24e-06	3.29593e-05
17	41243467	rs80357218	T	G	8.24e-06	3.29593e-05
17	41243475	.	T	C	8.24e-06	3.29593e-05
17	41243487	.	T	G	8.24e-06	3.29593e-05
17	41243494	rs80357202	C	T	4.12e-05	0.000164783
17	41243497	rs139858874	A	G	8.24e-06	3.29593e-05
17	41243498	.	G	A	8.24e-06	3.29593e-05
17	41243500	.	C	A	8.24e-06	3.29593e-05
17	41243501	.	C	T	8.24e-06	3.29593e-05
17	41243502	rs80357345	G	A	2.47e-05	9.87939e-05
17	41243503	rs80357231	T	G	8.24e-06	3.29593e-05
17	41243509	rs28897689	T	C	0.00398	0.0157624
17	41243514	.	T	A	8.24e-06	3.29593e-05
17	41243516	.	A	T	1.65e-05	6.59973e-05
17	41243520	.	T	A	8.24e-06	3.29593e-05
17	41243527	.	C	T	1.65e-05	6.59973e-05
17	41243553	.	C	A	8.24e-06	3.29593e-05
17	41243559	.	C	T	8.24e-06	3.29593e-05
17	41243573	.	C	T	8.24e-06	3.29593e-05
17	41243581	rs80357262	G	A	8.24e-06	3.29593e-05
17	41243594	.	A	C	8.24e-06	3.29593e-05
17	41243607	.	T	A	8.24e-06	3.29593e-05
17	41243610	.	T	C	8.24e-06	3.29593e-05
17	41243612	.	G	A	8.24e-06	3.29593e-05
17	41243655	.	G	A	8.24e-06	3.29593e-05
17	41243670	rs80357213	G	A	1.65e-05	6.59973e-05
17	41243676	.	C	T	8.24e-06	3.29593e-05
17	41243680	.	T	C	8.24e-06	3.29593e-05
17	41243691	rs142383077	C	G	8.24e-06	3.29593e-05
17	41243696	.	G	A	8.24e-06	3.29593e-05
17	41243700	rs80357047	T	C	1.65e-05	6.59973e-05
17	41243706	rs80357483	T	G	8.24e-06	3.29593e-05
17	41243713	rs80357036	C	T	8.24e-06	3.29593e-05
17	41243725	rs80357280	T	C	0.000115	0.000459868
17	41243726	.	T	G	4.94e-05	0.000197576
17	41243733	.	T	C	8.24e-06	3.29593e-05
17	41243744	rs140588714	A	G	2.47e-05	9.87939e-05
17	41243765	rs80356831	T	A	8.24e-06	3.29593e-05
17	41243768	.	T	C	8.24e-06	3.29593e-05
17	41243772	.	T	G	1.65e-05	6.59973e-05
17	41243774	.	C	T	8.24e-06	3.29593e-05
17	41243792	.	C	G	1.65e-05	6.59973e-05
17	41243797	.	A	G	8.24e-06	3.29593e-05
17	41243798	rs145903082	C	G	8.24e-06	3.29593e-05
17	41243801	.	G	A	4.12e-05	0.000164783
17	41243802	rs80357099	G	C	1.65e-05	6.59973e-05
17	41243809	rs80357191	C	T	9.06e-05	0.000362318
17	41243810	.	G	A	8.24e-06	3.29593e-05
17	41243812	.	T	C	8.24e-06	3.29593e-05
17	41243824	rs80357037	T	C	8.24e-06	3.29593e-05
17	41243825	.	A	G	8.24e-06	3.29593e-05
17	41243831	.	A	T	5.77e-05	0.000230767
17	41243835	rs28897688	G	A	0.000165	0.000659728
17	41243840	rs28897687	A	C	0.000239	0.000955429
17	41243848	.	C	T	8.24e-06	3.29593e-05
17	41243849	.	T	C	7.41e-05	0.000296345
17	41243851	.	T	C	8.24e-06	3.29593e-05
17	41243857	rs41293451	A	G	3.3e-05	0.000131989
17	41243863	.	A	G	8.24e-06	3.29593e-05
17	41243886	.	T	G	3.3e-05	0.000131989
17	41243887	rs80357310	C	A	8.24e-06	3.29593e-05
17	41243891	rs80356876	C	G	2.47e-05	9.87939e-05
17	41243898	.	G	C	1.65e-05	6.59973e-05
17	41243903	.	G	C	8.24e-06	3.29593e-05
17	41243906	.	C	T	2.47e-05	9.87939e-05
17	41243908	rs80356923	C	T	8.24e-05	0.000329532
17	41243923	.	A	C	1.65e-05	6.59973e-05
17	41243933	.	C	T	1.65e-05	6.59973e-05
17	41243936	.	T	C	4.12e-05	0.000164783
17	41243940	rs55930959	C	T	5.77e-05	0.000230767
17	41243952	.	G	A	3.3e-05	0.000131989
17	41243968	.	T	C	8.24e-06	3.29593e-05
17	41243972	.	A	G	8.24e-06	3.29593e-05
17	41243974	.	G	A	2.47e-05	9.87939e-05
17	41243979	.	G	A	8.24e-06	3.29593e-05
17	41243988	rs80356975	C	T	2.47e-05	9.87939e-05
17	41244000	rs16942	T	C	0.348	0.598693
17	41244007	rs56336919	C	T	9.06e-05	0.000362318
17	41244022	.	C	T	8.24e-06	3.29593e-05
17	41244030	.	C	T	8.24e-06	3.29593e-05
17	41244038	rs183119644	A	C	8.24e-06	3.29593e-05
17	41244039	.	A	T	8.24e-06	3.29593e-05
17	41244052	.	C	G	8.24e-06	3.29593e-05
17	41244061	.	T	C	8.24e-06	3.29593e-05
17	41244085	rs80357484	C	G	8.24e-06	3.29593e-05
17	41244094	rs80357175	C	T	1.65e-05	6.59973e-05
17	41244100	rs80357272	G	A	9.06e-05	0.000362318
17	41244117	.	T	C	1.65e-05	6.59973e-05
17	41244130	rs2227945	T	C	0.00311	0.0123436
17	41244139	.	T	C	8.24e-06	3.29593e-05
17	41244142	.	G	A	8.24e-06	3.29593e-05
17	41244146	.	T	C	8.24e-06	3.29593e-05
17	41244147	.	T	A	8.24e-06	3.29593e-05
17	41244152	.	G	A	1.65e-05	6.59973e-05
17	41244154	.	T	C	8.24e-06	3.29593e-05
17	41244158	.	T	C	8.24e-06	3.29593e-05
17	41244167	.	A	G	8.24e-06	3.29593e-05
17	41244171	rs80356887	G	A	1.65e-05	6.59973e-05
17	41244181	rs80356867	C	A	1.65e-05	6.59973e-05
17	41244186	rs80356919	T	C	1.65e-05	6.59973e-05
17	41244190	.	C	G	8.24e-06	3.29593e-05
17	41244191	.	A	G	8.24e-06	3.29593e-05
17	41244193	rs80356949	T	A	8.24e-06	3.29593e-05
17	41244202	rs55909400	C	G	1.65e-05	6.59973e-05
17	41244221	rs41293449	T	G	9.06e-05	0.000362318
17	41244240	.	C	T	8.24e-06	3.29593e-05
17	41244243	rs80356900	T	C	1.65e-05	6.59973e-05
17	41244246	rs41293447	C	T	0.000157	0.000627754
17	41244252	rs80357201	G	A	0.000255	0.00101935
17	41244262	.	G	T	8.24e-06	3.29593e-05
17	41244272	.	C	A	1.65e-05	6.59973e-05
17	41244273	.	T	C	8.24e-06	3.29593e-05
17	41244278	.	T	A	8.24e-06	3.29593e-05
17	41244281	.	C	A	8.24e-06	3.29593e-05
17	41244291	rs80357006	A	G	3.3e-05	0.000131989
17	41244301	.	T	G	1.65e-05	6.59973e-05
17	41244304	.	C	T	8.24e-06	3.29593e-05
17	41244306	.	T	C	8.24e-06	3.29593e-05
17	41244310	.	A	G	4.94e-05	0.000197576
17	41244323	.	G	C	8.24e-06	3.29593e-05
17	41244328	rs80357263	T	C	8.24e-06	3.29593e-05
17	41244330	.	C	T	8.24e-06	3.29593e-05
17	41244363	.	C	A	8.24e-06	3.29593e-05
17	41244377	.	A	G	8.24e-06	3.29593e-05
17	41244378	.	C	T	8.24e-06	3.29593e-05
17	41244379	rs80357479	T	C	8.24e-06	3.29593e-05
17	41244385	.	C	T	8.24e-06	3.29593e-05
17	41244394	.	T	C	1.65e-05	6.59973e-05
17	41244405	rs80356899	C	T	2.47e-05	9.87939e-05
17	41244418	rs80357271	T	C	2.47e-05	9.87939e-05
17	41244423	.	C	T	8.24e-06	3.29593e-05
17	41244429	rs4986852	C	T	0.013	0.0503362
17	41244435	rs16941	T	C	0.343	0.596706
17	41244442	.	A	G	8.24e-06	3.29593e-05
17	41244462	.	T	C	8.24e-06	3.29593e-05
17	41244465	rs80357459	C	T	0.000173	0.000691701
17	41244466	rs80357049	G	A	2.47e-05	9.87939e-05
17	41244476	.	G	T	8.24e-06	3.29593e-05
17	41244477	.	C	T	8.24e-06	3.29593e-05
17	41244488	.	T	C	8.24e-06	3.29593e-05
17	41244493	rs80357311	T	C	8.24e-06	3.29593e-05
17	41244507	rs80357020	A	T	4.94e-05	0.000197576
17	41244508	rs80356933	T	A	1.65e-05	6.59973e-05
17	41244524	rs1800704	C	T	0.000857	0.00342066
17	41244526	rs56321129	T	C	0.000214	0.000855542
17	41244545	.	T	C	8.24e-06	3.29593e-05
17	41244548	.	C	A	1.65e-05	6.59973e-05
17	41244568	rs144853230	A	G	8.24e-06	3.29593e-05
17	41244569	.	T	C	2.47e-05	9.87939e-05
17	41244579	.	A	G	1.65e-05	6.59973e-05
17	41244585	.	G	A	1.65e-05	6.59973e-05
17	41244604	.	G	T	8.24e-06	3.29593e-05
17	41244612	rs80356985	C	T	8.24e-06	3.29593e-05
17	41244613	rs80356970	G	A	2.47e-05	9.87939e-05
17	41244617	.	T	C	2.47e-05	9.87939e-05
17	41244618	rs141465583	G	A	8.24e-06	3.29593e-05
17	41244628	.	A	G	8.24e-06	3.29593e-05
17	41244638	.	T	G	8.24e-06	3.29593e-05
17	41244639	.	T	C	8.24e-06	3.29593e-05
17	41244663	.	T	C	8.24e-06	3.29593e-05
17	41244664	rs80356955	C	T	8.24e-06	3.29593e-05
17	41244665	.	G	A	1.65e-05	6.59973e-05
17	41244672	.	C	T	8.24e-06	3.29593e-05
17	41244683	.	T	C	8.24e-06	3.29593e-05
17	41244686	.	T	C	3.3e-05	0.000131989
17	41244708	.	T	C	8.24e-06	3.29593e-05
17	41244714	.	C	G	8.24e-06	3.29593e-05
17	41244717	.	C	T	8.24e-06	3.29593e-05
17	41244726	.	T	C	8.24e-06	3.29593e-05
17	41244729	.	T	C	8.24e-06	3.29593e-05
17	41244734	rs80356851	T	C	0.000494	0.00197356
17	41244740	.	A	C	2.47e-05	9.87939e-05
17	41244754	.	C	T	8.24e-06	3.29593e-05
17	41244757	.	C	A	8.24e-06	3.29593e-05
17	41244775	rs4986847	T	G	0.000107	0.000427886
17	41244778	.	T	C	8.24e-06	3.29593e-05
17	41244789	rs80357008	A	G	8.24e-06	3.29593e-05
17	41244790	rs80357361	C	T	8.24e-06	3.29593e-05
17	41244791	.	A	G	8.24e-06	3.29593e-05
17	41244813	.	T	C	3.3e-05	0.000131989
17	41244815	rs1800740	T	C	0.000848	0.00338482
17	41244822	rs80357127	T	A	4.94e-05	0.000197576
17	41244834	.	T	C	8.24e-06	3.29593e-05
17	41244843	.	T	C	8.24e-06	3.29593e-05
17	41244859	.	G	C	8.24e-06	3.29593e-05
17	41244874	rs137998759	A	G	8.24e-06	3.29593e-05
17	41244879	rs80356874	C	A	1.65e-05	6.59973e-05
17	41244882	.	G	A	8.24e-06	3.29593e-05
17	41244886	rs80357480	G	A	4.12e-05	0.000164783
17	41244892	.	A	G	8.24e-06	3.29593e-05
17	41244907	.	C	T	8.24e-06	3.29593e-05
17	41244914	.	T	C	5.77e-05	0.000230767
17	41244923	.	T	C	8.24e-06	3.29593e-05
17	41244935	.	C	T	8.24e-06	3.29593e-05
17	41244936	rs799917	G	A	0.41	0.616506
17	41244940	.	C	T	8.24e-06	3.29593e-05
17	41244951	rs80356911	C	T	3.3e-05	0.000131989
17	41244952	rs41286300	G	A	9.88e-05	0.000395102
17	41244957	rs80357003	G	A	8.24e-06	3.29593e-05
17	41244960	.	A	G	8.24e-06	3.29593e-05
17	41244964	rs80356927	T	C	9.88e-05	0.000395102
17	41244968	.	T	C	2.47e-05	9.87939e-05
17	41244970	.	T	C	8.24e-06	3.29593e-05
17	41244979	.	A	G	8.24e-06	3.29593e-05
17	41244982	rs80356892	A	G	0.00152	0.00605694
17	41244984	.	T	A	1.65e-05	6.59973e-05
17	41245014	.	A	G	8.24e-06	3.29593e-05
17	41245015	.	T	C	8.24e-06	3.29593e-05
17	41245023	rs28897684	T	C	1.65e-05	6.59973e-05
17	41245025	.	C	T	8.24e-06	3.29593e-05
17	41245026	rs80357337	C	T	4.12e-05	0.000164783
17	41245027	rs1800709	G	A	0.00173	0.00689013
17	41245035	.	T	G	8.24e-06	3.29593e-05
17	41245045	.	G	A	8.24e-06	3.29593e-05
17	41245047	.	C	T	1.65e-05	6.59973e-05
17	41245052	.	T	A	1.65e-05	6.59973e-05
17	41245056	.	T	C	8.24e-06	3.29593e-05
17	41245067	.	T	G	8.24e-06	3.29593e-05
17	41245071	rs28897683	G	T	0.000181	0.000723672
17	41245081	.	T	C	8.24e-06	3.29593e-05
17	41245092	rs192655097	G	C	8.24e-06	3.29593e-05
17	41245101	rs80357108	T	C	8.24e-06	3.29593e-05
17	41245120	rs28897682	T	A	8.24e-05	0.000329532
17	41245122	.	T	C	6.59e-05	0.000263557
17	41245127	.	T	C	8.24e-06	3.29593e-05
17	41245129	.	C	T	8.24e-06	3.29593e-05
17	41245132	rs80357144	C	T	8.24e-06	3.29593e-05
17	41245136	rs55746541	C	G	5.77e-05	0.000230767
17	41245145	.	A	C	8.24e-06	3.29593e-05
17	41245161	rs80357364	G	A	3.3e-05	0.000131989
17	41245176	.	A	C	8.24e-06	3.29593e-05
17	41245180	rs41286298	T	C	7.41e-05	0.000296345
17	41245186	rs80357060	C	T	8.24e-06	3.29593e-05
17	41245187	.	T	C	8.24e-06	3.29593e-05
17	41245191	.	A	G	8.24e-06	3.29593e-05
17	41245196	.	C	T	2.47e-05	9.87939e-05
17	41245197	rs55914168	G	A	0.000165	0.000659728
17	41245200	.	A	T	8.24e-06	3.29593e-05
17	41245201	rs80356948	T	C	8.24e-05	0.000329532
17	41245206	.	T	A	8.24e-06	3.29593e-05
17	41245207	.	C	T	8.24e-06	3.29593e-05
17	41245214	.	G	A	1.65e-05	6.59973e-05
17	41245233	rs80357467	A	G	9.88e-05	0.000395102
17	41245237	rs16940	A	G	0.342	0.596297
17	41245242	.	A	T	8.24e-06	3.29593e-05
17	41245253	.	C	T	1.65e-05	6.59973e-05
17	41245258	.	C	T	8.24e-06	3.29593e-05
17	41245262	.	T	A	0.000115	0.000459868
17	41245267	.	C	G	1.65e-05	6.59973e-05
17	41245279	.	C	A	8.24e-06	3.29593e-05
17	41245302	.	T	C	8.24e-06	3.29593e-05
17	41245306	.	T	C	8.24e-06	3.29593e-05
17	41245326	rs80357051	G	A	8.24e-06	3.29593e-05
17	41245331	.	T	C	2.47e-05	9.87939e-05
17	41245333	rs56329598	T	C	8.24e-06	3.29593e-05
17	41245365	rs80357335	C	T	1.65e-05	6.59973e-05
17	41245368	rs80356912	G	A	1.65e-05	6.59973e-05
17	41245377	.	G	A	1.65e-05	6.59973e-05
17	41245379	.	A	T	8.24e-06	3.29593e-05
17	41245381	rs4986845	T	C	0.000568	0.00226878
17	41245390	rs80356875	C	T	1.65e-05	6.59973e-05
17	41245393	rs80357147	T	C	4.12e-05	0.000164783
17	41245394	.	A	C	2.47e-05	9.87939e-05
17	41245395	.	A	C	8.24e-06	3.29593e-05
17	41245408	.	T	C	8.24e-06	3.29593e-05
17	41245410	rs80357233	G	C	8.24e-06	3.29593e-05
17	41245417	.	T	C	8.24e-06	3.29593e-05
17	41245425	rs80357182	G	T	7.41e-05	0.000296345
17	41245428	rs80357192	C	T	8.24e-06	3.29593e-05
17	41245431	.	G	A	8.24e-06	3.29593e-05
17	41245439	rs4986844	T	C	0.000519	0.00207331
17	41245450	.	G	C	8.24e-06	3.29593e-05
17	41245466	rs1799949	G	A	0.348	0.598693
17	41245470	.	T	C	2.47e-05	9.87939e-05
17	41245471	rs4986850	C	T	0.057	0.197669
17	41245474	.	G	A	2.47e-05	9.87939e-05
17	41245480	.	T	C	8.24e-06	3.29593e-05
17	41245482	.	C	T	8.24e-06	3.29593e-05
17	41245488	rs28897680	T	G	8.24e-06	3.29593e-05
17	41245498	.	G	A	8.24e-06	3.29593e-05
17	41245499	.	C	T	8.24e-06	3.29593e-05
17	41245511	.	C	T	1.65e-05	6.59973e-05
17	41245526	.	A	C	8.24e-06	3.29593e-05
17	41245532	.	T	C	8.24e-06	3.29593e-05
17	41245542	rs80356895	A	G	3.3e-05	0.000131989
17	41245543	.	T	C	4.12e-05	0.000164783
17	41245568	.	G	C	1.65e-05	6.59973e-05
17	41245571	.	T	C	8.24e-06	3.29593e-05
17	41245574	rs55678461	C	G	5.77e-05	0.000230767
17	41245577	rs28897679	T	C	0.00217	0.00863303
17	41245589	.	T	C	8.24e-06	3.29593e-05
17	41245600	.	T	C	8.24e-06	3.29593e-05
17	41245601	.	C	T	8.24e-06	3.29593e-05
17	41245614	rs80357129	G	T	2.47e-05	9.87939e-05
17	41245618	.	A	T	8.24e-06	3.29593e-05
17	41245637	rs62625305	A	G	0.000107	0.000427886
17	41245643	.	A	G	3.3e-05	0.000131989
17	41245650	.	G	A	8.24e-06	3.29593e-05
17	41245655	.	T	G	8.24e-06	3.29593e-05
17	41245668	.	A	C	8.24e-06	3.29593e-05
17	41245669	rs80357425	C	T	1.65e-05	6.59973e-05
17	41245670	rs8176154	T	C	3.3e-05	0.000131989
17	41245675	.	G	A	8.24e-06	3.29593e-05
17	41245682	.	C	T	2.47e-05	9.87939e-05
17	41245683	rs56039126	G	A	4.94e-05	0.000197576
17	41245692	.	T	G	8.24e-06	3.29593e-05
17	41245693	.	G	T	6.59e-05	0.000263557
17	41245708	rs80357282	T	G	8.24e-06	3.29593e-05
17	41245709	.	C	T	8.24e-06	3.29593e-05
17	41245714	rs80357245	T	C	8.24e-06	3.29593e-05
17	41245718	.	C	T	5.77e-05	0.000230767
17	41245729	.	T	C	8.24e-06	3.29593e-05
17	41245746	.	T	C	1.65e-05	6.59973e-05
17	41245751	.	A	G	1.65e-05	6.59973e-05
17	41245755	rs80357118	A	C	1.65e-05	6.59973e-05
17	41245757	.	T	C	8.24e-06	3.29593e-05
17	41245759	rs55650082	C	T	5.77e-05	0.000230767
17	41245760	.	G	A	8.24e-06	3.29593e-05
17	41245771	.	T	G	8.24e-06	3.29593e-05
17	41245776	rs80356859	A	G	8.24e-06	3.29593e-05
17	41245801	rs80356928	T	C	2.47e-05	9.87939e-05
17	41245802	.	C	T	8.24e-06	3.29593e-05
17	41245813	.	C	G	8.24e-06	3.29593e-05
17	41245817	rs28897678	T	C	8.24e-06	3.29593e-05
17	41245819	.	C	G	8.24e-06	3.29593e-05
17	41245824	rs111539978	T	C	8.24e-06	3.29593e-05
17	41245825	.	C	T	1.65e-05	6.59973e-05
17	41245826	.	G	A	8.24e-06	3.29593e-05
17	41245835	.	T	C	1.65e-05	6.59973e-05
17	41245836	rs80357159	A	G	1.65e-05	6.59973e-05
17	41245845	rs80356910	G	C	1.65e-05	6.59973e-05
17	41245846	.	G	A	8.24e-06	3.29593e-05
17	41245861	rs80356898	G	A	4.12e-05	0.000164783
17	41245890	.	T	C	1.65e-05	6.59973e-05
17	41245894	.	C	T	1.65e-05	6.59973e-05
17	41245898	.	A	G	8.24e-06	3.29593e-05
17	41245900	rs56012641	T	G	0.000272	0.00108726
17	41245913	.	C	T	8.24e-06	3.29593e-05
17	41245931	.	C	T	4.12e-05	0.000164783
17	41245932	rs80357374	G	A	9.06e-05	0.000362318
17	41245963	.	G	A	8.24e-06	3.29593e-05
17	41245968	.	T	C	8.24e-06	3.29593e-05
17	41245970	.	T	C	8.24e-06	3.29593e-05
17	41245975	rs80357273	C	T	8.24e-06	3.29593e-05
17	41245977	rs80357333	G	A	8.24e-06	3.29593e-05
17	41245978	.	C	T	8.24e-06	3.29593e-05
17	41245979	.	C	T	8.24e-06	3.29593e-05
17	41245981	.	A	C	8.24e-06	3.29593e-05
17	41245985	.	T	C	8.24e-06	3.29593e-05
17	41245987	rs80357122	C	T	4.94e-05	0.000197576
17	41246020	.	A	T	8.24e-06	3.29593e-05
17	41246024	.	A	G	2.47e-05	9.87939e-05
17	41246038	rs80357445	G	A	8.24e-06	3.29593e-05
17	41246040	rs62625304	T	C	1.65e-05	6.59973e-05
17	41246061	rs28897677	C	T	0.00047	0.00187779
17	41246062	rs28897676	G	A	0.000173	0.000691701
17	41246078	.	T	C	5.77e-05	0.000230767
17	41246088	.	A	C	4.94e-05	0.000197576
17	41246089	.	C	A	4.12e-05	0.000164783
17	41246091	.	A	G	8.24e-06	3.29593e-05
17	41246092	rs55906931	A	G	0.000297	0.00118712
17	41246121	rs55720177	T	C	0.00028	0.00111922
17	41246129	.	G	A	2.47e-05	9.87939e-05
17	41246132	.	G	A	8.24e-06	3.29593e-05
17	41246149	.	T	G	8.24e-06	3.29593e-05
17	41246151	.	C	T	4.94e-05	0.000197576
17	41246152	rs80356964	G	A	1.65e-05	6.59973e-05
17	41246156	.	G	A	6.59e-05	0.000263557
17	41246157	rs62625301	G	A	8.24e-06	3.29593e-05
17	41246164	rs80357221	C	T	3.3e-05	0.000131989
17	41246167	rs62625300	A	G	8.24e-06	3.29593e-05
17	41246181	rs80357360	A	G	8.24e-06	3.29593e-05
17	41246187	rs80357181	C	T	8.24e-06	3.29593e-05
17	41246191	.	C	G	8.24e-06	3.29593e-05
17	41246199	.	T	C	2.47e-05	9.87939e-05
17	41246215	rs80356915	C	G	4.12e-05	0.000164783
17	41246219	.	T	C	8.24e-06	3.29593e-05
17	41246232	.	G	C	8.24e-06	3.29593e-05
17	41246239	.	G	A	8.24e-06	3.29593e-05
17	41246240	.	A	G	1.65e-05	6.59973e-05
17	41246262	.	A	G	1.65e-05	6.59973e-05
17	41246278	.	C	T	8.24e-06	3.29593e-05
17	41246284	.	A	G	8.24e-06	3.29593e-05
17	41246291	.	T	A	8.24e-06	3.29593e-05
17	41246305	.	C	T	4.12e-05	0.000164783
17	41246306	.	G	A	5.77e-05	0.000230767
17	41246311	.	A	G	2.47e-05	9.87939e-05
17	41246315	rs80357024	A	C	4.12e-05	0.000164783
17	41246320	.	C	T	8.24e-06	3.29593e-05
17	41246338	.	C	G	8.24e-06	3.29593e-05
17	41246339	.	A	G	8.24e-06	3.29593e-05
17	41246355	.	G	A	8.24e-06	3.29593e-05
17	41246358	.	T	A	8.24e-06	3.29593e-05
17	41246368	.	C	G	8.24e-06	3.29593e-05
17	41246373	.	A	T	8.24e-06	3.29593e-05
17	41246377	.	C	G	8.24e-06	3.29593e-05
17	41246400	.	T	C	8.24e-06	3.29593e-05
17	41246411	rs56128296	A	C	0.000445	0.00177802
17	41246415	.	C	T	8.24e-06	3.29593e-05
17	41246431	.	T	C	8.24e-06	3.29593e-05
17	41246433	.	C	T	8.24e-06	3.29593e-05
17	41246443	rs56056711	C	T	8.24e-06	3.29593e-05
17	41246473	.	G	A	8.24e-06	3.29593e-05
17	41246476	.	G	A	8.24e-06	3.29593e-05
17	41246481	rs1799950	T	C	0.044	0.15764
17	41246483	rs41286292	C	T	0.000189	0.000755643
17	41246485	.	T	G	8.24e-06	3.29593e-05
17	41246494	rs80357472	C	A	1.65e-05	6.59973e-05
17	41246496	.	T	A	8.24e-06	3.29593e-05
17	41246505	.	C	A	8.24e-06	3.29593e-05
17	41246512	rs80357015	G	A	0.000214	0.000855542
17	41246518	rs79727659	C	T	8.24e-06	3.29593e-05
17	41246527	.	C	A	8.24e-06	3.29593e-05
17	41246547	rs41286290	G	A	1.65e-05	6.59973e-05
17	41246552	rs80356836	C	A	2.47e-05	9.87939e-05
17	41246553	rs80357464	C	T	2.47e-05	9.87939e-05
17	41246561	.	A	G	7.41e-05	0.000296345
17	41246566	.	A	G	8.24e-06	3.29593e-05
17	41246567	rs1800063	T	C	0.000848	0.00338482
17	41246572	.	C	G	5.77e-05	0.000230767
17	41246584	rs80357252	C	G	2.47e-05	9.87939e-05
17	41246586	rs80357292	C	T	8.24e-06	3.29593e-05
17	41246595	.	T	C	8.24e-06	3.29593e-05
17	41246597	.	T	C	8.24e-06	3.29593e-05
17	41246602	rs55874646	T	C	4.12e-05	0.000164783
17	41246614	.	C	A	8.24e-06	3.29593e-05
17	41246621	.	T	C	8.24e-06	3.29593e-05
17	41246625	.	C	G	1.65e-05	6.59973e-05
17	41246634	.	C	A	1.65e-05	6.59973e-05
17	41246647	.	T	C	8.24e-06	3.29593e-05
17	41246653	.	C	A	8.24e-06	3.29593e-05
17	41246655	.	T	C	8.24e-06	3.29593e-05
17	41246657	rs80357103	C	T	8.24e-06	3.29593e-05
17	41246658	rs80356924	A	T	8.24e-06	3.29593e-05
17	41246662	.	T	C	8.24e-06	3.29593e-05
17	41246664	.	T	C	6.59e-05	0.000263557
17	41246669	rs139433219	A	C	8.24e-06	3.29593e-05
17	41246670	.	G	C	3.3e-05	0.000131989
17	41246672	.	G	A	8.24e-06	3.29593e-05
17	41246682	.	C	T	8.24e-06	3.29593e-05
17	41246684	.	G	T	8.24e-06	3.29593e-05
17	41246709	rs80357199	G	C	0.000124	0.000495846
17	41246711	.	A	G	8.24e-06	3.29593e-05
17	41246714	.	A	C	1.65e-05	6.59973e-05
17	41246720	rs186274774	T	C	8.24e-06	3.29593e-05
17	41246721	rs80357436	G	C	1.65e-05	6.59973e-05
17	41246723	.	G	A	5.77e-05	0.000230767
17	41246724	.	C	T	9.88e-05	0.000395102
17	41246725	rs8176153	C	T	0.000667	0.00266355
17	41246728	.	A	C	8.24e-06	3.29593e-05
17	41246729	.	T	C	8.24e-06	3.29593e-05
17	41246736	.	A	C	8.24e-06	3.29593e-05
17	41246737	rs80357244	C	T	9.88e-05	0.000395102
17	41246738	.	A	G	8.24e-06	3.29593e-05
17	41246741	rs149867679	C	T	0.000107	0.000427886
17	41246744	.	G	C	2.47e-05	9.87939e-05
17	41246749	.	A	G	1.65e-05	6.59973e-05
17	41246780	.	C	T	2.47e-05	9.87939e-05
17	41246782	.	T	G	8.24e-06	3.29593e-05
17	41246783	rs62625299	C	T	0.000346	0.0013828
17	41246798	.	C	T	8.24e-06	3.29593e-05
17	41246810	.	C	G	8.24e-06	3.29593e-05
17	41246812	rs28897675	A	C	0.000214	0.000855542
17	41246814	rs80356865	T	A	8.24e-06	3.29593e-05
17	41246815	rs147519994	C	A	8.24e-06	3.29593e-05
17	41246835	rs144323891	T	A	8.24e-06	3.29593e-05
17	41246853	.	T	C	8.25e-06	3.29993e-05
17	41246854	rs55975699	C	T	8.25e-06	3.29993e-05
17	41246855	rs62625298	C	T	3.3e-05	0.000131989
17	41246856	rs80357001	G	A	6.6e-05	0.000263956
17	41246865	rs191872612	A	T	8.25e-06	3.29993e-05
17	41246879	rs80358108	T	G	8.27e-06	3.30793e-05
17	41247872	rs80357088	C	A	8.24e-06	3.29593e-05
17	41247878	.	C	T	8.24e-06	3.29593e-05
17	41247881	.	A	G	8.24e-06	3.29593e-05
17	41247892	rs55680408	T	C	1.65e-05	6.59973e-05
17	41247907	.	G	A	8.24e-06	3.29593e-05
17	41247910	.	G	C	2.47e-05	9.87939e-05
17	41247921	rs80357394	C	G	8.24e-05	0.000329532
17	41247940	.	C	A	8.24e-06	3.29593e-05
17	41247943	rs80358081	T	C	8.24e-06	3.29593e-05
17	41249258	rs80358013	C	T	3.3e-05	0.000131989
17	41249263	rs1799965	G	A	0.00147	0.00585843
17	41249275	.	C	T	8.24e-06	3.29593e-05
17	41249282	rs80357142	A	T	8.24e-06	3.29593e-05
17	41249283	rs80357090	C	T	0.000297	0.00118712
17	41249284	.	G	A	3.3e-05	0.000131989
17	41249290	.	T	C	4.12e-05	0.000164783
17	41249297	rs55688530	G	T	0.000939	0.00374719
17	41249309	.	A	G	8.24e-06	3.29593e-05
17	41251791	rs80358030	C	A	8.24e-06	3.29593e-05
17	41251803	rs56187033	T	C	0.000272	0.00108726
17	41251804	.	A	G	8.24e-06	3.29593e-05
17	41251809	.	G	C	8.24e-06	3.29593e-05
17	41251811	rs34545365	C	T	7.41e-05	0.000296345
17	41251817	.	T	C	8.24e-06	3.29593e-05
17	41251823	.	T	C	8.24e-06	3.29593e-05
17	41251825	rs80356947	G	A	8.24e-06	3.29593e-05
17	41251828	.	T	G	8.24e-06	3.29593e-05
17	41251830	rs80357264	C	T	6.59e-05	0.000263557
17	41251831	rs80357325	G	A	8.24e-06	3.29593e-05
17	41251832	.	C	T	8.24e-06	3.29593e-05
17	41251844	.	C	T	1.65e-05	6.59973e-05
17	41251853	.	C	T	8.24e-06	3.29593e-05
17	41251862	.	A	G	8.24e-06	3.29593e-05
17	41251871	.	G	C	8.24e-06	3.29593e-05
17	41251884	rs80357275	A	G	8.24e-06	3.29593e-05
17	41251893	.	T	G	5.77e-05	0.000230767
17	41256134	.	T	C	8.24e-06	3.29593e-05
17	41256139	.	C	G	1.65e-05	6.59973e-05
17	41256151	.	T	G	8.24e-06	3.29593e-05
17	41256153	rs80356991	C	T	9.88e-05	0.000395102
17	41256154	.	G	A	3.3e-05	0.000131989
17	41256155	rs55971303	G	T	4.94e-05	0.000197576
17	41256157	.	T	A	8.24e-06	3.29593e-05
17	41256160	.	A	G	8.24e-06	3.29593e-05
17	41256167	.	A	G	8.24e-06	3.29593e-05
17	41256184	rs80357413	G	T	1.65e-05	6.59973e-05
17	41256190	rs80356888	G	T	8.24e-06	3.29593e-05
17	41256194	.	C	A	8.24e-06	3.29593e-05
17	41256211	.	A	T	4.12e-05	0.000164783
17	41256214	rs190900046	A	C	1.65e-05	6.59973e-05
17	41256241	.	G	A	8.24e-06	3.29593e-05
17	41256254	.	T	C	8.24e-06	3.29593e-05
17	41256266	rs28897673	T	C	5.77e-05	0.000230767
17	41256268	.	G	C	8.24e-06	3.29593e-05
17	41256270	.	T	G	8.24e-06	3.29593e-05
17	41256277	.	A	G	8.24e-06	3.29593e-05
17	41256283	.	A	T	1.65e-05	6.59973e-05
17	41256925	.	C	T	8.24e-06	3.29593e-05
17	41256931	.	C	A	8.24e-06	3.29593e-05
17	41256937	.	A	G	8.24e-06	3.29593e-05
17	41256956	rs80357209	G	A	2.47e-05	9.87939e-05
17	41256970	.	G	C	8.24e-06	3.29593e-05
17	41258469	.	A	G	8.24e-06	3.29593e-05
17	41258486	rs80357102	C	A	7.41e-05	0.000296345
17	41258492	.	T	C	8.24e-06	3.29593e-05
17	41258495	rs80357064	A	C	1.65e-05	6.59973e-05
17	41258497	rs80357086	A	T	8.24e-06	3.29593e-05
17	41258504	rs28897672	A	C	6.59e-05	0.000263557
17	41258506	.	T	C	8.24e-06	3.29593e-05
17	41258509	.	G	A	8.24e-06	3.29593e-05
17	41258523	.	C	G	8.24e-06	3.29593e-05
17	41258531	rs80357084	G	A	0.000124	0.000495846
17	41258537	.	T	C	8.24e-06	3.29593e-05
17	41258544	.	G	A	8.24e-06	3.29593e-05
17	41258551	rs80358158	C	A	8.24e-06	3.29593e-05
17	41258553	.	A	G	4.95e-05	0.000197975
17	41267743	rs80356863	T	G	1.65e-05	6.59973e-05
17	41267744	.	T	G	8.24e-06	3.29593e-05
17	41267763	rs1800062	C	T	0.0039	0.0154486
17	41267770	rs183557525	G	T	8.24e-06	3.29593e-05
17	41267784	rs80357000	G	C	8.24e-06	3.29593e-05
17	41267791	.	T	C	8.24e-06	3.29593e-05
17	41267797	rs80358018	C	T	8.24e-06	3.29593e-05
17	41276039	rs80356839	G	A	3.3e-05	0.000131989
17	41276045	.	C	T	8.24e-06	3.29593e-05
17	41276053	rs80357406	T	C	8.24e-06	3.29593e-05
17	41276078	.	T	C	3.3e-05	0.000131989
17	41276080	rs80357134	G	A	8.24e-06	3.29593e-05
17	41276092	.	C	T	8.24e-06	3.29593e-05
17	41276093	rs149402012	G	A	0.000519	0.00207331
17	41276094	rs144792613	C	T	8.24e-06	3.29593e-05
17	41276105	.	T	C	8.24e-06	3.29593e-05
17	41276106	.	A	G	8.24e-06	3.29593e-05
17	41276108	.	A	G	1.65e-05	6.59973e-05
17	41276110	.	C	T	8.24e-06	3.29593e-05
17	46804158	.	G	A	2.47e-05	9.87939e-05
17	46804163	.	C	T	8.24e-06	3.29593e-05
17	46804164	.	G	A	8.24e-06	3.29593e-05
17	46804165	.	C	G	8.24e-06	3.29593e-05
17	46804175	.	C	A	0.000239	0.000955429
17	46804179	.	G	A	8.24e-06	3.29593e-05
17	46804181	rs191886930	C	T	8.24e-06	3.29593e-05
17	46804182	.	G	A	8.24e-06	3.29593e-05
17	46804187	.	C	A	8.24e-06	3.29593e-05
17	46804203	.	C	A	8.24e-06	3.29593e-05
17	46804204	.	C	T	1.65e-05	6.59973e-05
17	46804205	.	G	T	1.65e-05	6.59973e-05
17	46804208	.	G	A	1.65e-05	6.59973e-05
17	46804220	.	A	G	1.65e-05	6.59973e-05
17	46804233	.	G	T	8.24e-06	3.29593e-05
17	46804234	.	C	A	3.3e-05	0.000131989
17	46804235	.	G	A	1.65e-05	6.59973e-05
17	46804246	.	C	G	1.65e-05	6.59973e-05
17	46804250	.	T	G	0.00153	0.00609663
17	46804254	.	T	C	8.24e-06	3.29593e-05
17	46804257	.	C	T	8.24e-06	3.29593e-05
17	46804258	.	G	A	8.24e-06	3.29593e-05
17	46804260	.	G	T	8.24e-06	3.29593e-05
17	46804267	.	C	T	2.47e-05	9.87939e-05
17	46804268	.	G	A	1.65e-05	6.59973e-05
17	46804272	rs138675188	C	T	0.000453	0.00180995
17	46804300	.	G	T	8.24e-06	3.29593e-05
17	46804327	.	T	C	8.24e-06	3.29593e-05
17	46804328	.	G	C	2.47e-05	9.87939e-05
17	46804329	.	C	T	8.24e-06	3.29593e-05
17	46804342	.	G	C	8.24e-06	3.29593e-05
17	46804354	.	T	C	8.24e-05	0.000329532
17	46804357	.	C	A	4.12e-05	0.000164783
17	46804358	rs139475791	G	A	0.000115	0.000459868
17	46804361	.	C	A	8.24e-06	3.29593e-05
17	46804364	.	G	A	8.24e-06	3.29593e-05
17	46804374	.	G	T	8.24e-06	3.29593e-05
17	46804392	.	C	G	8.24e-06	3.29593e-05
17	46804410	.	G	A	8.24e-06	3.29593e-05
17	46805354	.	C	A	1.65e-05	6.59973e-05
17	46805358	.	C	A	8.24e-06	3.29593e-05
17	46805367	.	C	T	8.24e-06	3.29593e-05
17	46805376	.	A	T	1.65e-05	6.59973e-05
17	46805386	.	T	A	8.24e-06	3.29593e-05
17	46805389	rs143945091	G	A	9.88e-05	0.000395102
17	46805393	.	T	C	8.24e-06	3.29593e-05
17	46805410	.	C	T	8.24e-06	3.29593e-05
17	46805411	.	A	G	8.24e-06	3.29593e-05
17	46805426	.	C	A	1.65e-05	6.59973e-05
17	46805430	.	C	G	8.24e-06	3.29593e-05
17	46805433	rs148649390	C	A	8.24e-06	3.29593e-05
17	46805443	rs9900627	A	G	0.111	0.336291
17	46805457	.	C	T	4.12e-05	0.000164783
17	46805458	.	C	T	8.24e-06	3.29593e-05
17	46805464	.	C	T	8.24e-06	3.29593e-05
17	46805467	.	C	G	1.65e-05	6.59973e-05
17	46805471	.	G	C	8.24e-06	3.29593e-05
17	46805482	rs35033273	C	T	0.000214	0.000855542
17	46805498	.	C	A	8.24e-06	3.29593e-05
17	46805499	.	C	T	8.24e-06	3.29593e-05
17	46805500	.	C	G	7.41e-05	0.000296345
17	46805520	.	C	T	1.65e-05	6.59973e-05
17	46805534	.	G	A	8.24e-06	3.29593e-05
17	46805539	.	A	G	8.24e-06	3.29593e-05
17	46805542	.	C	G	8.24e-06	3.29593e-05
17	46805545	.	G	A	0.000189	0.000755643
17	46805546	.	T	G	0.00126	0.00502415
17	46805548	.	G	A	8.24e-06	3.29593e-05
17	46805550	.	T	G	1.65e-05	6.59973e-05
17	46805552	.	C	T	8.24e-06	3.29593e-05
17	46805573	.	G	A	8.24e-06	3.29593e-05
17	46805585	.	G	C	9.06e-05	0.000362318
17	46805588	.	C	T	1.65e-05	6.59973e-05
17	46805595	.	G	C	4.12e-05	0.000164783
17	46805596	.	G	A	7.41e-05	0.000296345
17	46805606	.	C	T	1.65e-05	6.59973e-05
17	46805607	.	C	T	1.65e-05	6.59973e-05
17	46805608	.	G	A	8.24e-06	3.29593e-05
17	46805611	.	C	A	8.24e-06	3.29593e-05
17	46805612	.	G	A	1.65e-05	6.59973e-05
17	46805616	.	G	T	8.24e-06	3.29593e-05
17	46805623	.	C	T	1.65e-05	6.59973e-05
17	46805624	.	G	T	4.12e-05	0.000164783
17	46805625	.	C	T	8.24e-06	3.29593e-05
17	46805626	rs33993186	G	T	0.00266	0.0105695
17	46805628	.	G	C	3.3e-05	0.000131989
17	46805629	.	G	C	1.65e-05	6.59973e-05
17	46805632	.	C	T	8.24e-06	3.29593e-05
17	46805633	.	G	A	4.12e-05	0.000164783
17	46805637	.	C	G	4.94e-05	0.000197576
17	46805639	.	A	C	8.24e-06	3.29593e-05
17	46805642	rs140492479	G	A	3.3e-05	0.000131989
17	46805648	.	G	A	8.24e-06	3.29593e-05
17	46805654	.	G	A	8.24e-06	3.29593e-05
17	46805661	.	G	T	8.24e-06	3.29593e-05
17	46805666	.	A	T	8.24e-06	3.29593e-05
17	46805667	.	G	T	8.24e-06	3.29593e-05
17	46805668	.	C	A	8.24e-06	3.29593e-05
17	46805671	.	G	A	8.24e-06	3.29593e-05
17	46805675	.	C	T	8.24e-06	3.29593e-05
17	46805679	.	A	C	8.24e-06	3.29593e-05
17	46805685	.	G	T	8.24e-06	3.29593e-05
17	46805698	.	C	G	1.65e-05	6.59973e-05
17	46805702	.	C	T	8.24e-06	3.29593e-05
17	46805703	.	C	T	8.24e-06	3.29593e-05
17	46805705	rs138213197	C	T	0.00215	0.00855389
17	46805717	.	T	C	8.24e-06	3.29593e-05
17	46805724	.	C	A	1.65e-05	6.59973e-05
17	46805725	.	G	T	8.24e-06	3.29593e-05
17	46805737	.	C	T	8.24e-06	3.29593e-05
17	46805738	.	G	A	1.65e-05	6.59973e-05
17	46805740	.	C	T	8.24e-06	3.29593e-05
17	46805741	.	C	A	8.24e-06	3.29593e-05
17	46805745	.	G	A	8.24e-06	3.29593e-05
17	46805746	.	G	A	4.94e-05	0.000197576
17	46805747	.	G	A	8.24e-06	3.29593e-05
17	46805748	.	G	T	8.24e-06	3.29593e-05
17	46805751	.	C	A	8.24e-06	3.29593e-05
17	46805757	.	G	A	8.24e-06	3.29593e-05
17	46805758	.	G	T	2.47e-05	9.87939e-05
17	46805760	.	A	G	1.65e-05	6.59973e-05
17	46805768	.	C	T	9.06e-05	0.000362318
17	46805769	.	A	C	8.24e-06	3.29593e-05
17	46805773	.	C	T	8.24e-06	3.29593e-05
17	46805774	.	T	A	1.65e-05	6.59973e-05
17	46805780	.	G	A	8.24e-06	3.29593e-05
17	46805785	.	C	T	8.24e-06	3.29593e-05
17	46805787	.	C	A	8.24e-06	3.29593e-05
17	46805796	.	G	A	2.47e-05	9.87939e-05
17	46805815	.	G	A	8.24e-06	3.29593e-05
17	46805816	.	T	C	1.65e-05	6.59973e-05
17	46805834	.	G	A	9.89e-05	0.000395502
17	46805840	.	G	T	8.24e-06	3.29593e-05
17	46805841	.	C	A	1.65e-05	6.59973e-05
17	46805850	.	G	T	8.24e-06	3.29593e-05
17	46805857	.	C	G	8.24e-06	3.29593e-05
17	46805860	.	A	T	8.24e-06	3.29593e-05
17	46805864	.	G	C	1.65e-05	6.59973e-05
17	46805866	.	G	C	8.24e-06	3.29593e-05
17	46805867	.	T	C	8.24e-06	3.29593e-05
17	46805871	.	C	A	3.3e-05	0.000131989
17	46805886	.	C	T	8.24e-06	3.29593e-05
17	46805888	.	C	T	8.24e-06	3.29593e-05
17	46805889	.	C	T	8.24e-06	3.29593e-05
17	46805892	.	C	T	0.000247	0.00098739
17	46805893	.	C	T	8.24e-06	3.29593e-05
17	46805894	.	G	A	8.24e-06	3.29593e-05
17	46805923	.	T	A	6.6e-05	0.000263956
17	46805933	.	G	A	1.65e-05	6.59973e-05
17	46805939	.	T	A	8.26e-06	3.30393e-05
17	46805945	.	C	A	1.65e-05	6.59973e-05
17	46805949	.	G	T	1.65e-05	6.59973e-05
17	46805950	.	C	T	9.93e-05	0.000397101
17	56770004	.	G	T	1.65e-05	6.59973e-05
17	56770008	.	C	T	8.24e-06	3.29593e-05
17	56770011	.	G	A	3.3e-05	0.000131989
17	56770016	.	G	A	8.24e-06	3.29593e-05
17	56770019	.	G	C	8.24e-06	3.29593e-05
17	56770020	.	T	C	8.24e-06	3.29593e-05
17	56770021	.	T	A	8.24e-06	3.29593e-05
17	56770022	.	C	T	8.24e-06	3.29593e-05
17	56770023	.	C	G	8.24e-06	3.29593e-05
17	56770033	.	T	G	1.65e-05	6.59973e-05
17	56770034	.	G	T	8.24e-06	3.29593e-05
17	56770038	rs28910276	C	T	8.24e-06	3.29593e-05
17	56770039	.	G	C	8.24e-06	3.29593e-05
17	56770042	.	A	G	8.24e-06	3.29593e-05
17	56770050	.	A	G	3.3e-05	0.000131989
17	56770052	.	T	C	8.24e-06	3.29593e-05
17	56770056	.	C	T	5.77e-05	0.000230767
17	56770057	.	C	T	2.47e-05	9.87939e-05
17	56770064	.	T	G	8.24e-06	3.29593e-05
17	56770065	.	C	G	8.24e-06	3.29593e-05
17	56770067	.	A	G	8.24e-06	3.29593e-05
17	56770075	.	G	A	8.24e-06	3.29593e-05
17	56770077	.	G	A	8.24e-06	3.29593e-05
17	56770079	.	G	A	1.65e-05	6.59973e-05
17	56770094	rs115414895	G	A	0.00363	0.0143888
17	56770095	.	G	A	8.24e-06	3.29593e-05
17	56770097	.	G	T	8.24e-06	3.29593e-05
17	56770101	.	C	T	8.24e-06	3.29593e-05
17	56770105	.	C	T	8.24e-06	3.29593e-05
17	56770106	.	T	G	1.65e-05	6.59973e-05
17	56770110	.	G	A	1.65e-05	6.59973e-05
17	56770119	.	C	T	8.24e-06	3.29593e-05
17	56770132	.	C	T	8.24e-06	3.29593e-05
17	56770138	.	A	G	4.94e-05	0.000197576
17	56770139	.	G	C	8.24e-06	3.29593e-05
17	56770145	.	C	T	7.41e-05	0.000296345
17	56770149	.	G	A	8.24e-06	3.29593e-05
17	56770150	.	G	A	8.24e-06	3.29593e-05
17	56772289	.	C	T	8.24e-06	3.29593e-05
17	56772292	.	A	G	8.24e-06	3.29593e-05
17	56772298	.	G	T	8.24e-06	3.29593e-05
17	56772326	.	T	G	8.24e-06	3.29593e-05
17	56772329	.	G	A	8.24e-06	3.29593e-05
17	56772332	rs28363303	A	G	0.00101	0.00402981
17	56772336	.	A	T	1.65e-05	6.59973e-05
17	56772341	rs45511291	A	G	0.00292	0.011595
17	56772346	.	A	G	4.94e-05	0.000197576
17	56772354	.	A	C	8.24e-06	3.29593e-05
17	56772360	.	A	G	8.24e-06	3.29593e-05
17	56772373	.	C	G	8.24e-06	3.29593e-05
17	56772379	rs112832782	C	T	4.94e-05	0.000197576
17	56772380	.	A	G	8.24e-06	3.29593e-05
17	56772404	rs149228565	A	T	8.24e-06	3.29593e-05
17	56772420	.	G	A	1.65e-05	6.59973e-05
17	56772433	.	C	G	8.24e-06	3.29593e-05
17	56772434	rs143180709	C	G	8.24e-06	3.29593e-05
17	56772437	.	G	A	8.24e-06	3.29593e-05
17	56772449	.	C	T	8.24e-06	3.29593e-05
17	56772451	.	C	G	8.24e-06	3.29593e-05
17	56772464	.	A	G	8.24e-06	3.29593e-05
17	56772471	.	G	T	8.24e-06	3.29593e-05
17	56772481	.	G	A	8.24e-06	3.29593e-05
17	56772482	.	G	A	8.24e-06	3.29593e-05
17	56772490	.	T	C	8.24e-06	3.29593e-05
17	56772497	.	A	G	4.12e-05	0.000164783
17	56772500	.	G	C	1.65e-05	6.59973e-05
17	56772519	rs142058115	G	A	8.24e-06	3.29593e-05
17	56772521	.	T	C	8.24e-06	3.29593e-05
17	56772522	rs61758784	G	A	0.00348	0.0137994
17	56772534	.	G	A	8.24e-06	3.29593e-05
17	56772538	.	A	G	8.24e-06	3.29593e-05
17	56772543	.	C	T	8.24e-06	3.29593e-05
17	56772550	.	G	A	8.24e-06	3.29593e-05
17	56774051	.	C	T	8.24e-06	3.29593e-05
17	56774055	.	A	T	1.65e-05	6.59973e-05
17	56774057	.	G	A	8.24e-06	3.29593e-05
17	56774068	.	T	A	8.24e-06	3.29593e-05
17	56774077	.	A	G	4.12e-05	0.000164783
17	56774080	rs28363307	T	C	3.3e-05	0.000131989
17	56774089	.	G	A	8.24e-06	3.29593e-05
17	56774100	.	G	A	2.47e-05	9.87939e-05
17	56774102	rs45553636	G	A	1.65e-05	6.59973e-05
17	56774107	.	G	A	8.24e-06	3.29593e-05
17	56774108	.	T	G	0.224	0.514007
17	56774111	.	A	G	0.00778	0.0305203
17	56774112	.	G	A	8.24e-06	3.29593e-05
17	56774115	.	G	A	8.24e-06	3.29593e-05
17	56774117	.	T	G	8.24e-06	3.29593e-05
17	56774118	.	T	A	8.24e-06	3.29593e-05
17	56774121	.	A	T	4.94e-05	0.000197576
17	56774124	.	G	T	2.47e-05	9.87939e-05
17	56774126	.	T	C	8.24e-06	3.29593e-05
17	56774130	.	G	C	2.47e-05	9.87939e-05
17	56774136	.	A	G	1.65e-05	6.59973e-05
17	56774141	.	T	G	3.3e-05	0.000131989
17	56774146	.	T	C	1.65e-05	6.59973e-05
17	56774151	.	A	G	8.24e-06	3.29593e-05
17	56774155	.	T	C	0.000165	0.000659728
17	56774162	rs140279158	C	T	4.12e-05	0.000164783
17	56774186	.	C	T	8.24e-06	3.29593e-05
17	56774192	.	G	T	8.24e-06	3.29593e-05
17	56774196	.	A	G	8.24e-06	3.29593e-05
17	56774197	.	T	C	2.47e-05	9.87939e-05
17	56774201	.	A	G	8.24e-06	3.29593e-05
17	56774207	.	A	G	8.24e-06	3.29593e-05
17	56774212	.	A	T	8.24e-06	3.29593e-05
17	56774217	.	G	A	8.24e-06	3.29593e-05
17	56774221	.	G	A	8.24e-06	3.29593e-05
17	56774225	rs145779113	G	A	2.47e-05	9.87939e-05
17	56780555	rs145310733	A	G	8.24e-06	3.29593e-05
17	56780562	.	C	T	4.12e-05	0.000164783
17	56780563	.	G	A	8.24e-06	3.29593e-05
17	56780564	.	A	G	8.24e-06	3.29593e-05
17	56780586	.	C	G	1.65e-05	6.59973e-05
17	56780592	.	A	G	1.65e-05	6.59973e-05
17	56780607	.	A	G	8.24e-06	3.29593e-05
17	56780609	.	T	G	8.24e-06	3.29593e-05
17	56780619	rs137947462	C	T	4.12e-05	0.000164783
17	56780620	.	G	A	7.41e-05	0.000296345
17	56780625	rs140804406	C	T	4.94e-05	0.000197576
17	56780626	.	G	A	1.65e-05	6.59973e-05
17	56780632	.	A	T	8.24e-06	3.29593e-05
17	56780633	.	C	T	8.24e-06	3.29593e-05
17	56780636	.	A	T	8.24e-06	3.29593e-05
17	56780641	.	T	C	8.24e-06	3.29593e-05
17	56780673	.	C	T	8.24e-06	3.29593e-05
17	56780683	.	A	G	2.47e-05	9.87939e-05
17	56780686	.	C	G	7.41e-05	0.000296345
17	56780689	.	A	C	2.47e-05	9.87939e-05
17	56780690	.	G	A	8.24e-06	3.29593e-05
17	56780694	.	T	A	8.24e-06	3.29593e-05
17	56787218	.	A	G	2.47e-05	9.87939e-05
17	56787223	.	C	T	8.24e-06	3.29593e-05
17	56787233	.	T	C	2.47e-05	9.87939e-05
17	56787243	.	T	G	0.021	0.0797
17	56787244	.	A	G	4.12e-05	0.000164783
17	56787253	.	C	T	2.47e-05	9.87939e-05
17	56787258	rs150142859	T	C	1.65e-05	6.59973e-05
17	56787259	rs28363311	C	T	8.24e-06	3.29593e-05
17	56787260	.	G	A	2.47e-05	9.87939e-05
17	56787283	.	C	G	2.47e-05	9.87939e-05
17	56787286	.	C	T	3.3e-05	0.000131989
17	56787289	.	A	G	1.65e-05	6.59973e-05
17	56787292	.	C	T	1.65e-05	6.59973e-05
17	56787297	rs138643096	A	G	4.12e-05	0.000164783
17	56787298	rs149331537	T	G	5.77e-05	0.000230767
17	56787304	rs147241704	G	A	0.00185	0.00736585
17	56787307	.	C	G	8.24e-06	3.29593e-05
17	56787327	.	C	T	1.65e-05	6.59973e-05
17	56787348	.	A	C	8.24e-06	3.29593e-05
17	56787352	.	G	A	1.65e-05	6.59973e-05
17	56798105	.	A	T	2.47e-05	9.87939e-05
17	56798109	.	A	G	8.24e-06	3.29593e-05
17	56798128	rs28363317	A	G	0.00542	0.0213881
17	56798138	.	T	C	8.24e-06	3.29593e-05
17	56798139	.	T	A	4.94e-05	0.000197576
17	56798143	.	A	G	8.24e-06	3.29593e-05
17	56798152	.	G	A	8.24e-06	3.29593e-05
17	56798159	rs143026267	T	C	4.94e-05	0.000197576
17	56798169	.	A	G	8.24e-06	3.29593e-05
17	56798172	.	A	C	8.24e-06	3.29593e-05
17	56798178	.	G	T	8.24e-06	3.29593e-05
17	56801399	.	A	C	2.47e-05	9.87939e-05
17	56801431	.	G	A	8.24e-06	3.29593e-05
17	56801440	.	T	G	8.24e-06	3.29593e-05
17	56801441	.	T	C	4.94e-05	0.000197576
17	56801444	.	T	C	3.3e-05	0.000131989
17	56801451	.	C	T	8.24e-06	3.29593e-05
17	56801452	.	G	A	2.47e-05	9.87939e-05
17	56801466	.	G	A	8.24e-06	3.29593e-05
17	56809846	.	T	C	8.24e-06	3.29593e-05
17	56809847	rs147471624	T	G	8.24e-06	3.29593e-05
17	56809849	.	G	A	8.24e-06	3.29593e-05
17	56809856	.	T	C	8.24e-06	3.29593e-05
17	56809857	.	G	C	8.24e-06	3.29593e-05
17	56809881	.	A	G	8.24e-06	3.29593e-05
17	56809884	.	C	A	8.24e-06	3.29593e-05
17	56809885	.	A	C	8.24e-06	3.29593e-05
17	56809902	.	C	A	8.24e-06	3.29593e-05
17	56811476	.	C	T	8.24e-06	3.29593e-05
17	56811495	.	A	T	2.47e-05	9.87939e-05
17	56811498	.	C	T	3.3e-05	0.000131989
17	56811513	.	C	T	1.65e-05	6.59973e-05
17	56811514	.	A	G	0.00014	0.000559804
17	56811519	.	C	A	8.24e-06	3.29593e-05
17	56811529	.	A	G	8.24e-06	3.29593e-05
17	56811539	.	T	C	8.24e-06	3.29593e-05
17	56811541	.	G	A	9.06e-05	0.000362318
17	56811546	.	C	T	8.24e-06	3.29593e-05
17	56811549	.	G	A	1.65e-05	6.59973e-05
17	56811554	.	C	T	6.59e-05	0.000263557
17	56811561	.	G	A	8.24e-06	3.29593e-05
17	56811570	.	A	C	3.3e-05	0.000131989
17	56811580	.	A	G	8.24e-06	3.29593e-05
17	56811581	.	T	C	8.24e-06	3.29593e-05
17	59760664	.	A	C	8.24e-06	3.29593e-05
17	59760677	.	T	G	8.24e-06	3.29593e-05
17	59760679	.	C	A	8.24e-06	3.29593e-05
17	59760680	.	C	A	2.47e-05	9.87939e-05
17	59760690	.	G	A	8.24e-06	3.29593e-05
17	59760715	.	A	C	8.24e-06	3.29593e-05
17	59760726	.	A	G	8.24e-06	3.29593e-05
17	59760727	.	T	C	8.24e-06	3.29593e-05
17	59760731	.	T	G	1.65e-05	6.59973e-05
17	59760740	.	G	C	8.24e-06	3.29593e-05
17	59760745	.	A	C	8.24e-06	3.29593e-05
17	59760756	.	C	T	4.12e-05	0.000164783
17	59760763	.	G	A	8.24e-06	3.29593e-05
17	59760780	.	A	T	8.24e-06	3.29593e-05
17	59760785	.	C	T	8.24e-06	3.29593e-05
17	59760792	.	T	A	8.24e-06	3.29593e-05
17	59760802	.	T	C	8.24e-06	3.29593e-05
17	59760836	.	T	C	4.94e-05	0.000197576
17	59760840	.	A	G	4.12e-05	0.000164783
17	59760848	.	C	T	4.12e-05	0.000164783
17	59760850	.	T	C	8.24e-06	3.29593e-05
17	59760851	.	T	C	8.24e-06	3.29593e-05
17	59760852	.	C	T	8.24e-06	3.29593e-05
17	59760861	.	G	A	3.3e-05	0.000131989
17	59760872	.	C	T	8.24e-06	3.29593e-05
17	59760874	.	T	A	8.24e-06	3.29593e-05
17	59760878	.	T	G	5.77e-05	0.000230767
17	59760900	.	G	T	8.24e-06	3.29593e-05
17	59760904	.	T	G	8.24e-06	3.29593e-05
17	59760914	.	T	G	1.65e-05	6.59973e-05
17	59760918	rs144245485	A	G	8.24e-06	3.29593e-05
17	59760927	.	G	A	8.24e-06	3.29593e-05
17	59760932	.	C	A	8.24e-06	3.29593e-05
17	59760937	.	C	G	8.24e-06	3.29593e-05
17	59760939	.	A	G	8.24e-06	3.29593e-05
17	59760947	.	T	C	8.24e-06	3.29593e-05
17	59760948	rs4987050	A	G	0.000791	0.00315775
17	59760959	.	C	G	8.24e-06	3.29593e-05
17	59760963	rs28997573	G	T	9.06e-05	0.000362318
17	59760976	.	T	C	6.59e-05	0.000263557
17	59760996	rs4986763	A	G	0.594	0.615696
17	59761004	.	C	T	1.65e-05	6.59973e-05
17	59761029	rs145855459	T	G	0.000214	0.000855542
17	59761040	.	T	C	8.24e-06	3.29593e-05
17	59761053	.	A	G	1.65e-05	6.59973e-05
17	59761058	.	A	C	1.65e-05	6.59973e-05
17	59761071	.	A	G	4.12e-05	0.000164783
17	59761076	.	C	G	1.65e-05	6.59973e-05
17	59761099	.	A	G	8.24e-06	3.29593e-05
17	59761102	.	T	C	8.24e-06	3.29593e-05
17	59761109	.	C	T	1.65e-05	6.59973e-05
17	59761111	.	A	C	8.24e-06	3.29593e-05
17	59761113	.	G	A	8.24e-06	3.29593e-05
17	59761118	.	C	G	8.24e-06	3.29593e-05
17	59761122	.	A	G	8.24e-06	3.29593e-05
17	59761131	.	C	T	1.65e-05	6.59973e-05
17	59761133	.	G	A	8.24e-06	3.29593e-05
17	59761135	.	T	C	8.24e-06	3.29593e-05
17	59761141	.	G	A	8.24e-06	3.29593e-05
17	59761142	.	A	C	8.24e-06	3.29593e-05
17	59761164	.	G	A	8.24e-06	3.29593e-05
17	59761170	.	A	C	1.65e-05	6.59973e-05
17	59761171	rs150813402	A	G	8.24e-06	3.29593e-05
17	59761183	rs183928474	G	A	8.24e-06	3.29593e-05
17	59761184	.	A	T	8.24e-06	3.29593e-05
17	59761193	.	T	C	8.24e-06	3.29593e-05
17	59761219	.	G	A	8.24e-06	3.29593e-05
17	59761222	.	G	A	8.24e-06	3.29593e-05
17	59761226	.	T	G	8.24e-06	3.29593e-05
17	59761258	.	G	T	0.000132	0.000527826
17	59761262	.	A	G	8.24e-06	3.29593e-05
17	59761283	.	C	T	8.24e-06	3.29593e-05
17	59761285	.	A	G	8.24e-06	3.29593e-05
17	59761290	.	C	T	8.24e-06	3.29593e-05
17	59761303	.	C	T	2.47e-05	9.87939e-05
17	59761304	rs45437094	G	A	0.000585	0.00233658
17	59761307	.	G	T	8.24e-06	3.29593e-05
17	59761308	.	A	G	0.000618	0.00246818
17	59761311	.	A	C	8.24e-06	3.29593e-05
17	59761321	.	C	G	8.24e-06	3.29593e-05
17	59761326	.	C	T	2.47e-05	9.87939e-05
17	59761328	.	C	T	3.3e-05	0.000131989
17	59761331	.	A	G	8.24e-06	3.29593e-05
17	59761337	rs147119272	C	T	2.47e-05	9.87939e-05
17	59761338	rs61754142	G	A	0.00014	0.000559804
17	59761339	.	A	G	8.24e-06	3.29593e-05
17	59761343	.	C	T	2.47e-05	9.87939e-05
17	59761356	.	C	T	8.24e-06	3.29593e-05
17	59761357	.	G	A	1.65e-05	6.59973e-05
17	59761364	.	T	C	1.65e-05	6.59973e-05
17	59761365	rs188258913	A	G	4.12e-05	0.000164783
17	59761382	.	C	A	8.24e-06	3.29593e-05
17	59761396	.	C	T	8.24e-06	3.29593e-05
17	59761398	.	T	C	8.24e-06	3.29593e-05
17	59761416	rs45466996	T	C	8.24e-06	3.29593e-05
17	59761417	.	G	A	8.24e-06	3.29593e-05
17	59761444	.	G	A	8.24e-06	3.29593e-05
17	59761450	rs182087528	G	C	8.24e-06	3.29593e-05
17	59761458	.	A	C	8.24e-06	3.29593e-05
17	59761460	.	T	A	8.24e-06	3.29593e-05
17	59761468	.	G	A	8.24e-06	3.29593e-05
17	59761470	rs75091137	T	C	0.000651	0.00259977
17	59761477	.	G	A	8.24e-06	3.29593e-05
17	59761502	.	C	T	1.65e-05	6.59973e-05
17	59761504	.	A	T	8.24e-06	3.29593e-05
17	59763193	.	A	G	8.24e-06	3.29593e-05
17	59763200	.	T	C	1.65e-05	6.59973e-05
17	59763209	.	T	G	8.24e-06	3.29593e-05
17	59763229	rs145859791	A	T	8.24e-06	3.29593e-05
17	59763235	.	G	C	8.24e-06	3.29593e-05
17	59763244	.	G	A	1.65e-05	6.59973e-05
17	59763248	.	T	C	3.3e-05	0.000131989
17	59763255	rs45499991	A	G	8.24e-06	3.29593e-05
17	59763271	rs148232408	T	G	8.24e-06	3.29593e-05
17	59763273	.	G	C	8.24e-06	3.29593e-05
17	59763277	.	C	T	1.65e-05	6.59973e-05
17	59763286	.	G	C	1.65e-05	6.59973e-05
17	59763291	.	A	G	1.65e-05	6.59973e-05
17	59763296	.	C	T	2.47e-05	9.87939e-05
17	59763298	rs4988356	A	C	0.000173	0.000691701
17	59763301	.	A	G	4.12e-05	0.000164783
17	59763311	.	G	T	8.24e-06	3.29593e-05
17	59763316	.	A	C	1.65e-05	6.59973e-05
17	59763337	.	A	C	8.24e-06	3.29593e-05
17	59763347	rs4986764	A	G	0.597	0.61506
17	59763351	rs150780318	A	G	5.77e-05	0.000230767
17	59763354	.	G	A	8.24e-05	0.000329532
17	59763367	.	G	T	2.47e-05	9.87939e-05
17	59763376	.	A	G	8.24e-06	3.29593e-05
17	59763381	.	A	T	8.24e-06	3.29593e-05
17	59763386	.	C	T	8.24e-06	3.29593e-05
17	59763396	.	T	C	2.47e-05	9.87939e-05
17	59763409	.	T	A	8.24e-06	3.29593e-05
17	59763413	.	T	C	8.24e-06	3.29593e-05
17	59763416	.	T	C	2.47e-05	9.87939e-05
17	59763431	.	C	T	8.24e-06	3.29593e-05
17	59763440	.	G	A	3.3e-05	0.000131989
17	59763465	rs4986765	T	C	0.719	0.563237
17	59763475	.	C	T	8.24e-06	3.29593e-05
17	59763485	.	T	C	1.65e-05	6.59973e-05
17	59763489	.	A	G	8.24e-06	3.29593e-05
17	59763502	.	T	C	8.24e-06	3.29593e-05
17	59763504	.	C	T	2.47e-05	9.87939e-05
17	59763508	.	C	T	1.65e-05	6.59973e-05
17	59763509	.	G	A	8.24e-06	3.29593e-05
17	59763512	rs149529390	C	T	1.65e-05	6.59973e-05
17	59763520	.	G	C	8.24e-06	3.29593e-05
17	59770787	.	T	C	8.24e-06	3.29593e-05
17	59770796	.	A	G	8.24e-06	3.29593e-05
17	59770797	rs28904918	T	C	8.24e-06	3.29593e-05
17	59770798	.	A	G	8.24e-06	3.29593e-05
17	59770799	.	T	C	2.47e-05	9.87939e-05
17	59770803	rs146031731	G	A	2.47e-05	9.87939e-05
17	59770812	.	T	C	3.3e-05	0.000131989
17	59770857	.	T	G	8.24e-06	3.29593e-05
17	59770861	.	G	A	4.94e-05	0.000197576
17	59770863	.	G	C	8.24e-06	3.29593e-05
17	59770872	.	A	G	1.65e-05	6.59973e-05
17	59793307	.	C	T	8.24e-06	3.29593e-05
17	59793312	.	C	T	8.24e-06	3.29593e-05
17	59793326	.	G	A	8.24e-06	3.29593e-05
17	59793327	.	T	C	8.24e-06	3.29593e-05
17	59793332	.	G	A	8.24e-06	3.29593e-05
17	59793335	.	C	A	3.3e-05	0.000131989
17	59793340	.	A	G	8.24e-06	3.29593e-05
17	59793359	.	C	T	8.24e-06	3.29593e-05
17	59793363	rs45468199	C	T	2.47e-05	9.87939e-05
17	59793364	.	G	A	0.000478	0.00190972
17	59793370	.	G	A	8.24e-06	3.29593e-05
17	59793371	.	T	A	1.65e-05	6.59973e-05
17	59793377	.	A	G	1.65e-05	6.59973e-05
17	59793381	.	C	A	8.24e-06	3.29593e-05
17	59793388	.	T	C	8.24e-06	3.29593e-05
17	59793389	.	T	G	8.24e-06	3.29593e-05
17	59793393	.	T	C	8.24e-06	3.29593e-05
17	59793410	.	T	A	8.24e-06	3.29593e-05
17	59793411	.	C	T	1.65e-05	6.59973e-05
17	59793412	rs137852986	G	A	0.000148	0.000591781
17	59793422	.	A	C	1.65e-05	6.59973e-05
17	59820376	.	G	A	8.24e-06	3.29593e-05
17	59820377	.	T	C	8.24e-06	3.29593e-05
17	59820408	.	A	G	1.65e-05	6.59973e-05
17	59820409	rs142806416	T	C	1.65e-05	6.59973e-05
17	59820410	.	T	C	8.24e-06	3.29593e-05
17	59820415	.	T	G	8.24e-06	3.29593e-05
17	59820423	.	C	T	1.65e-05	6.59973e-05
17	59820424	.	G	C	2.47e-05	9.87939e-05
17	59820428	.	A	C	1.65e-05	6.59973e-05
17	59820429	.	T	C	0.000124	0.000495846
17	59820436	rs146091205	C	T	8.24e-06	3.29593e-05
17	59820443	rs148752066	A	G	8.24e-06	3.29593e-05
17	59820458	.	C	T	8.24e-06	3.29593e-05
17	59820465	.	C	T	8.24e-06	3.29593e-05
17	59820467	rs61754141	A	G	0.000502	0.00200548
17	59820469	.	G	A	8.24e-06	3.29593e-05
17	59820495	.	T	C	2.47e-05	9.87939e-05
17	59821799	.	C	G	8.24e-06	3.29593e-05
17	59821801	.	C	A	8.24e-06	3.29593e-05
17	59821814	rs111536363	T	C	0.00132	0.0052626
17	59821817	.	C	T	6.59e-05	0.000263557
17	59821818	.	G	A	9.06e-05	0.000362318
17	59821822	.	T	C	1.65e-05	6.59973e-05
17	59821833	.	C	A	8.24e-06	3.29593e-05
17	59821840	.	T	C	8.24e-06	3.29593e-05
17	59821857	.	T	C	8.24e-06	3.29593e-05
17	59821861	.	C	T	8.24e-06	3.29593e-05
17	59821878	.	A	G	8.24e-06	3.29593e-05
17	59821881	.	G	A	8.24e-06	3.29593e-05
17	59821895	.	A	G	8.24e-06	3.29593e-05
17	59821898	.	C	G	8.24e-06	3.29593e-05
17	59821919	.	T	C	8.24e-06	3.29593e-05
17	59821921	.	G	A	2.47e-05	9.87939e-05
17	59821931	.	G	A	4.94e-05	0.000197576
17	59821942	.	T	A	4.12e-05	0.000164783
17	59821943	.	T	G	8.24e-06	3.29593e-05
17	59821950	.	T	C	1.65e-05	6.59973e-05
17	59853771	.	T	A	8.24e-06	3.29593e-05
17	59853772	rs147755155	G	A	4.94e-05	0.000197576
17	59853798	rs112414873	C	G	0.000437	0.00174609
17	59853803	.	T	C	8.24e-06	3.29593e-05
17	59853812	.	C	G	8.24e-06	3.29593e-05
17	59853849	.	A	T	8.24e-06	3.29593e-05
17	59853863	.	T	C	8.24e-06	3.29593e-05
17	59853870	.	G	T	8.24e-06	3.29593e-05
17	59853886	.	C	T	1.65e-05	6.59973e-05
17	59853895	.	G	C	8.24e-06	3.29593e-05
17	59853896	.	G	A	8.24e-06	3.29593e-05
17	59853901	.	G	A	8.24e-06	3.29593e-05
17	59853903	.	C	T	8.24e-06	3.29593e-05
17	59853906	.	A	G	8.24e-06	3.29593e-05
17	59853907	.	A	G	8.24e-06	3.29593e-05
17	59853908	.	T	C	8.24e-06	3.29593e-05
17	59853917	.	C	T	8.24e-06	3.29593e-05
17	59853927	.	G	A	3.3e-05	0.000131989
17	59853928	.	A	C	2.47e-05	9.87939e-05
17	59857621	.	C	T	8.24e-06	3.29593e-05
17	59857643	.	A	G	8.24e-06	3.29593e-05
17	59857654	.	G	A	8.24e-06	3.29593e-05
17	59857658	rs28997572	G	C	8.24e-06	3.29593e-05
17	59857667	rs145796331	T	C	0.000107	0.000427886
17	59857685	rs145504336	C	T	4.12e-05	0.000164783
17	59857686	.	G	T	8.24e-06	3.29593e-05
17	59857726	rs148841084	C	T	8.24e-06	3.29593e-05
17	59857729	.	T	C	8.24e-06	3.29593e-05
17	59857753	.	C	A	8.24e-06	3.29593e-05
17	59857757	.	A	C	8.24e-06	3.29593e-05
17	59857759	.	A	G	8.24e-06	3.29593e-05
17	59857760	.	G	A	8.24e-06	3.29593e-05
17	59857764	.	T	A	1.65e-05	6.59973e-05
17	59858200	.	C	T	8.24e-06	3.29593e-05
17	59858205	.	G	A	8.24e-06	3.29593e-05
17	59858211	.	T	C	8.24e-06	3.29593e-05
17	59858214	.	A	G	8.24e-06	3.29593e-05
17	59858219	.	C	T	8.24e-06	3.29593e-05
17	59858241	.	G	T	2.47e-05	9.87939e-05
17	59858243	.	A	G	2.47e-05	9.87939e-05
17	59858250	.	T	C	8.24e-06	3.29593e-05
17	59858253	.	C	T	2.47e-05	9.87939e-05
17	59858254	.	G	A	8.24e-06	3.29593e-05
17	59858257	.	A	C	8.24e-06	3.29593e-05
17	59858259	.	C	T	3.3e-05	0.000131989
17	59858260	rs28997571	G	A	8.24e-05	0.000329532
17	59858274	.	G	A	2.47e-05	9.87939e-05
17	59858285	.	C	T	8.24e-06	3.29593e-05
17	59858289	.	C	G	8.24e-06	3.29593e-05
17	59858291	rs148021971	A	C	8.24e-06	3.29593e-05
17	59858300	rs142572387	T	G	1.65e-05	6.59973e-05
17	59858307	.	T	C	2.47e-05	9.87939e-05
17	59858311	rs45533636	T	C	8.24e-06	3.29593e-05
17	59858323	.	A	G	8.24e-06	3.29593e-05
17	59858329	.	A	G	8.24e-06	3.29593e-05
17	59858335	.	G	C	1.65e-05	6.59973e-05
17	59858340	.	A	G	1.65e-05	6.59973e-05
17	59858342	.	C	T	8.24e-06	3.29593e-05
17	59858343	.	G	A	1.65e-05	6.59973e-05
17	59858344	.	C	G	8.24e-06	3.29593e-05
17	59858351	.	A	G	1.65e-05	6.59973e-05
17	59858354	.	A	C	8.24e-06	3.29593e-05
17	59858369	.	A	G	4.94e-05	0.000197576
17	59858370	.	G	T	1.65e-05	6.59973e-05
17	59861626	.	C	T	8.24e-06	3.29593e-05
17	59861633	.	G	A	0.000395	0.00157844
17	59861640	rs4988349	T	A	8.24e-06	3.29593e-05
17	59861643	.	C	A	8.24e-06	3.29593e-05
17	59861673	rs138784299	C	T	8.24e-06	3.29593e-05
17	59861677	.	T	C	8.24e-06	3.29593e-05
17	59861700	.	C	G	8.24e-06	3.29593e-05
17	59861717	.	T	C	8.24e-06	3.29593e-05
17	59861760	.	T	C	3.3e-05	0.000131989
17	59861774	.	A	C	1.65e-05	6.59973e-05
17	59861775	.	G	A	8.24e-06	3.29593e-05
17	59870957	.	C	A	8.24e-06	3.29593e-05
17	59870964	.	A	C	1.65e-05	6.59973e-05
17	59870976	.	A	G	2.47e-05	9.87939e-05
17	59870985	.	G	A	8.24e-06	3.29593e-05
17	59870987	rs142744352	T	C	2.47e-05	9.87939e-05
17	59870988	.	A	G	4.12e-05	0.000164783
17	59870989	.	C	T	0.000165	0.000659728
17	59870990	.	C	A	1.65e-05	6.59973e-05
17	59870998	rs45501097	T	C	0.00227	0.00902861
17	59870999	.	G	A	2.47e-05	9.87939e-05
17	59871030	.	T	C	8.24e-06	3.29593e-05
17	59871048	.	A	C	8.24e-06	3.29593e-05
17	59871051	.	A	G	8.24e-06	3.29593e-05
17	59871054	.	T	G	1.65e-05	6.59973e-05
17	59871059	.	C	A	8.24e-06	3.29593e-05
17	59871062	.	C	G	8.24e-06	3.29593e-05
17	59871070	.	T	A	8.24e-06	3.29593e-05
17	59871074	.	C	T	1.65e-05	6.59973e-05
17	59871075	.	G	A	2.47e-05	9.87939e-05
17	59871079	.	G	A	8.24e-06	3.29593e-05
17	59871088	.	C	T	3.3e-05	0.000131989
17	59876469	.	G	A	8.24e-06	3.29593e-05
17	59876485	.	C	T	8.24e-06	3.29593e-05
17	59876497	.	T	C	1.65e-05	6.59973e-05
17	59876505	.	C	T	8.24e-06	3.29593e-05
17	59876518	.	T	G	8.24e-06	3.29593e-05
17	59876533	.	T	C	8.24e-06	3.29593e-05
17	59876537	.	G	T	8.24e-06	3.29593e-05
17	59876544	rs148429663	C	T	3.3e-05	0.000131989
17	59876545	.	C	T	8.24e-06	3.29593e-05
17	59876546	rs150624408	G	A	0.000395	0.00157844
17	59876554	.	C	T	8.24e-06	3.29593e-05
17	59876555	.	G	A	8.24e-06	3.29593e-05
17	59876561	.	G	A	8.24e-06	3.29593e-05
17	59876563	rs45576134	A	G	8.24e-06	3.29593e-05
17	59876581	.	C	T	8.24e-06	3.29593e-05
17	59876584	.	G	A	8.24e-06	3.29593e-05
17	59876594	.	G	A	7.41e-05	0.000296345
17	59876600	.	A	G	8.24e-06	3.29593e-05
17	59876603	.	C	A	8.24e-06	3.29593e-05
17	59876606	.	C	T	8.24e-06	3.29593e-05
17	59876607	.	G	A	2.47e-05	9.87939e-05
17	59876617	.	G	T	8.24e-06	3.29593e-05
17	59876625	.	T	C	7.41e-05	0.000296345
17	59876631	.	G	A	7.41e-05	0.000296345
17	59876633	.	C	T	8.24e-06	3.29593e-05
17	59876648	.	G	A	8.24e-06	3.29593e-05
17	59876662	.	T	C	8.24e-06	3.29593e-05
17	59876663	.	A	G	8.24e-06	3.29593e-05
17	59878637	.	G	A	1.65e-05	6.59973e-05
17	59878645	.	T	C	8.24e-06	3.29593e-05
17	59878661	.	T	C	8.24e-06	3.29593e-05
17	59878664	.	T	A	8.24e-06	3.29593e-05
17	59878665	rs139701369	G	A	8.24e-06	3.29593e-05
17	59878671	.	A	G	8.24e-06	3.29593e-05
17	59878680	.	T	G	8.24e-06	3.29593e-05
17	59878682	.	G	T	8.24e-06	3.29593e-05
17	59878685	.	C	A	8.24e-06	3.29593e-05
17	59878693	.	G	A	8.24e-06	3.29593e-05
17	59878699	.	T	C	1.65e-05	6.59973e-05
17	59878700	.	A	G	8.24e-06	3.29593e-05
17	59878701	.	T	C	1.65e-05	6.59973e-05
17	59878707	.	G	A	8.24e-06	3.29593e-05
17	59878709	rs149364097	C	G	2.47e-05	9.87939e-05
17	59878723	.	C	T	8.24e-06	3.29593e-05
17	59878736	.	G	A	1.65e-05	6.59973e-05
17	59878742	.	C	G	8.24e-06	3.29593e-05
17	59878754	.	C	T	1.65e-05	6.59973e-05
17	59878757	.	T	C	8.24e-06	3.29593e-05
17	59878768	.	T	C	8.24e-06	3.29593e-05
17	59878770	.	G	A	1.65e-05	6.59973e-05
17	59878779	.	T	C	8.24e-06	3.29593e-05
17	59878782	.	T	A	3.3e-05	0.000131989
17	59878795	.	C	T	8.24e-06	3.29593e-05
17	59878830	.	T	C	4.94e-05	0.000197576
17	59885856	rs28997570	T	C	0.0011	0.00438792
17	59885868	.	T	C	8.24e-06	3.29593e-05
17	59885878	rs145601931	C	T	8.24e-06	3.29593e-05
17	59885879	rs147739458	G	A	8.24e-06	3.29593e-05
17	59885882	.	T	C	8.24e-06	3.29593e-05
17	59885890	.	G	A	8.24e-06	3.29593e-05
17	59885892	rs141055990	T	C	6.59e-05	0.000263557
17	59885894	rs144940449	G	A	5.77e-05	0.000230767
17	59885898	.	C	T	8.24e-06	3.29593e-05
17	59885901	rs45624635	G	C	8.24e-06	3.29593e-05
17	59885909	.	C	A	8.24e-06	3.29593e-05
17	59885923	.	T	C	8.24e-06	3.29593e-05
17	59885926	rs62620988	T	C	6.59e-05	0.000263557
17	59885929	.	T	G	8.24e-06	3.29593e-05
17	59885930	.	T	C	8.24e-06	3.29593e-05
17	59885949	.	G	A	7.41e-05	0.000296345
17	59885955	.	C	T	1.65e-05	6.59973e-05
17	59885956	rs28997569	G	A	0.000708	0.00282699
17	59885968	rs138743097	T	C	4.94e-05	0.000197576
17	59885977	.	C	A	8.24e-06	3.29593e-05
17	59885994	.	C	T	2.47e-05	9.87939e-05
17	59885995	.	G	A	8.24e-06	3.29593e-05
17	59886006	.	T	C	8.24e-06	3.29593e-05
17	59886010	.	T	C	0.000181	0.000723672
17	59886018	.	A	G	4.12e-05	0.000164783
17	59886025	.	A	G	8.24e-06	3.29593e-05
17	59886032	.	T	C	8.24e-06	3.29593e-05
17	59886033	.	G	A	3.3e-05	0.000131989
17	59886035	.	A	G	8.24e-06	3.29593e-05
17	59886038	.	A	G	8.24e-06	3.29593e-05
17	59886044	rs45512798	C	T	2.47e-05	9.87939e-05
17	59886049	.	T	C	8.24e-06	3.29593e-05
17	59886050	.	G	T	8.24e-06	3.29593e-05
17	59886051	.	G	C	8.24e-06	3.29593e-05
17	59886055	.	T	C	8.24e-06	3.29593e-05
17	59886056	.	C	T	1.65e-05	6.59973e-05
17	59886057	.	G	A	5.77e-05	0.000230767
17	59886067	rs45459799	G	C	4.12e-05	0.000164783
17	59886074	.	T	C	1.65e-05	6.59973e-05
17	59886084	.	G	C	1.65e-05	6.59973e-05
17	59886085	.	T	C	8.24e-06	3.29593e-05
17	59886093	.	C	T	7.41e-05	0.000296345
17	59886098	.	C	T	1.65e-05	6.59973e-05
17	59886105	.	C	G	8.24e-06	3.29593e-05
17	59886108	.	T	C	8.24e-06	3.29593e-05
17	59886109	.	G	A	8.24e-06	3.29593e-05
17	59886114	.	G	A	1.65e-05	6.59973e-05
17	59886118	rs150313156	G	A	4.12e-05	0.000164783
17	59924457	.	C	T	1.65e-05	6.59973e-05
17	59924468	.	T	C	1.65e-05	6.59973e-05
17	59924470	.	G	A	8.24e-06	3.29593e-05
17	59924471	.	C	T	9.88e-05	0.000395102
17	59924472	.	G	A	8.24e-06	3.29593e-05
17	59924478	.	G	A	8.24e-06	3.29593e-05
17	59924479	.	A	C	8.24e-06	3.29593e-05
17	59924494	rs144969738	G	A	1.65e-05	6.59973e-05
17	59924500	.	A	G	3.3e-05	0.000131989
17	59924501	.	G	A	8.24e-06	3.29593e-05
17	59924502	.	T	C	0.000453	0.00180995
17	59924505	rs4988347	A	G	0.0016	0.00637445
17	59924512	rs4988346	C	T	0.00396	0.0156839
17	59924513	.	A	G	8.24e-06	3.29593e-05
17	59924517	.	T	C	8.24e-06	3.29593e-05
17	59924520	.	C	T	8.24e-06	3.29593e-05
17	59924534	.	T	G	8.24e-06	3.29593e-05
17	59924536	.	C	T	0.000157	0.000627754
17	59924539	.	C	A	0.000157	0.000627754
17	59924552	.	T	C	1.65e-05	6.59973e-05
17	59924563	.	A	C	8.24e-06	3.29593e-05
17	59924566	.	A	T	8.24e-06	3.29593e-05
17	59924569	.	G	A	8.24e-06	3.29593e-05
17	59924571	.	C	T	1.65e-05	6.59973e-05
17	59924572	rs4988345	G	A	0.0027	0.0107273
17	59926497	.	G	A	8.24e-06	3.29593e-05
17	59926502	.	T	G	8.24e-06	3.29593e-05
17	59926508	.	G	C	8.24e-06	3.29593e-05
17	59926513	.	G	A	8.24e-06	3.29593e-05
17	59926524	.	T	G	8.24e-06	3.29593e-05
17	59926540	.	C	T	8.24e-06	3.29593e-05
17	59926549	.	C	T	1.65e-05	6.59973e-05
17	59926551	.	T	C	8.24e-06	3.29593e-05
17	59926560	.	A	G	8.24e-06	3.29593e-05
17	59926567	rs116952709	C	T	0.00135	0.0053818
17	59926571	.	T	C	8.24e-06	3.29593e-05
17	59926582	.	A	C	2.47e-05	9.87939e-05
17	59926584	.	A	G	1.65e-05	6.59973e-05
17	59926600	.	T	A	1.65e-05	6.59973e-05
17	59926602	.	G	T	8.24e-06	3.29593e-05
17	59926603	.	T	A	1.65e-05	6.59973e-05
17	59926610	.	A	G	8.24e-06	3.29593e-05
17	59926611	.	G	A	8.24e-06	3.29593e-05
17	59926622	.	T	C	1.65e-05	6.59973e-05
17	59934436	.	G	C	8.24e-06	3.29593e-05
17	59934451	.	G	C	1.65e-05	6.59973e-05
17	59934456	.	T	C	8.24e-06	3.29593e-05
17	59934460	.	G	A	8.24e-06	3.29593e-05
17	59934472	.	T	C	8.24e-06	3.29593e-05
17	59934480	.	A	T	8.24e-06	3.29593e-05
17	59934481	rs143615668	C	T	0.000132	0.000527826
17	59934482	.	G	A	0.000115	0.000459868
17	59934486	.	A	C	2.47e-05	9.87939e-05
17	59934491	.	C	T	8.24e-06	3.29593e-05
17	59934499	.	A	G	8.24e-06	3.29593e-05
17	59934501	.	G	A	8.24e-05	0.000329532
17	59934502	.	T	A	8.24e-06	3.29593e-05
17	59934505	.	T	C	4.12e-05	0.000164783
17	59934507	.	G	C	8.24e-06	3.29593e-05
17	59934517	.	T	C	1.65e-05	6.59973e-05
17	59934524	.	A	G	8.24e-06	3.29593e-05
17	59934531	.	T	C	8.24e-06	3.29593e-05
17	59934549	rs45528833	T	C	8.24e-05	0.000329532
17	59934551	.	G	A	1.65e-05	6.59973e-05
17	59934554	.	C	T	3.3e-05	0.000131989
17	59934558	.	A	C	8.24e-06	3.29593e-05
17	59934573	rs186802750	G	A	0.000107	0.000427886
17	59934586	.	G	A	8.24e-06	3.29593e-05
17	59937154	.	T	C	1.65e-05	6.59973e-05
17	59937161	.	A	G	8.24e-06	3.29593e-05
17	59937167	rs141436143	T	C	0.000305	0.00121907
17	59937169	.	G	A	3.3e-05	0.000131989
17	59937181	.	A	C	8.24e-06	3.29593e-05
17	59937189	.	C	T	8.24e-06	3.29593e-05
17	59937199	.	C	T	8.24e-06	3.29593e-05
17	59937203	.	G	A	1.65e-05	6.59973e-05
17	59937204	.	C	A	1.65e-05	6.59973e-05
17	59937219	.	G	T	8.24e-06	3.29593e-05
17	59937223	rs28903098	G	C	0.000239	0.000955429
17	59937232	.	A	G	8.24e-06	3.29593e-05
17	59937236	.	A	G	8.24e-06	3.29593e-05
17	59937241	.	G	A	8.24e-06	3.29593e-05
17	59937254	.	T	G	6.59e-05	0.000263557
17	59937259	.	C	T	8.24e-06	3.29593e-05
17	59937265	.	G	A	8.24e-06	3.29593e-05
17	59937268	.	T	A	8.24e-06	3.29593e-05
17	59937269	.	C	A	8.24e-06	3.29593e-05
17	59938806	.	A	C	8.24e-06	3.29593e-05
17	59938813	.	T	C	8.24e-06	3.29593e-05
17	59938814	.	C	T	8.24e-06	3.29593e-05
17	59938832	rs45458996	C	T	3.3e-05	0.000131989
17	59938850	.	A	G	8.24e-06	3.29593e-05
17	59938868	.	A	G	8.24e-06	3.29593e-05
17	59938871	.	A	G	8.24e-06	3.29593e-05
17	59938900	.	T	C	8.24e-06	3.29593e-05
17	59938905	.	C	T	2.47e-05	9.87939e-05
17	63526089	.	A	C	0.000494	0.00197356
17	63526104	.	C	T	3.3e-05	0.000131989
17	63526105	.	G	A	1.65e-05	6.59973e-05
17	63526125	.	C	T	1.65e-05	6.59973e-05
17	63526127	.	G	T	5.77e-05	0.000230767
17	63526135	.	A	C	8.24e-06	3.29593e-05
17	63526136	.	C	T	8.24e-06	3.29593e-05
17	63526139	.	C	T	1.65e-05	6.59973e-05
17	63526142	.	G	A	1.65e-05	6.59973e-05
17	63526147	rs144788470	C	T	8.24e-06	3.29593e-05
17	63526149	.	G	A	8.24e-06	3.29593e-05
17	63526154	.	A	T	8.24e-06	3.29593e-05
17	63526178	.	C	T	1.65e-05	6.59973e-05
17	63526179	.	G	A	8.24e-06	3.29593e-05
17	63526187	rs149533605	G	A	0.00042	0.00167824
17	63526193	rs147134295	C	T	0.00014	0.000559804
17	63526198	rs140344858	C	T	0.000346	0.0013828
17	63526199	.	G	A	8.24e-06	3.29593e-05
17	63526209	.	T	C	8.24e-06	3.29593e-05
17	63526217	.	A	G	8.24e-06	3.29593e-05
17	63526225	.	A	C	8.24e-06	3.29593e-05
17	63530025	.	C	T	8.24e-06	3.29593e-05
17	63530026	.	T	C	1.65e-05	6.59973e-05
17	63530030	.	C	G	8.24e-06	3.29593e-05
17	63530032	.	A	G	8.24e-06	3.29593e-05
17	63530042	.	T	C	8.24e-06	3.29593e-05
17	63530044	.	T	C	8.24e-06	3.29593e-05
17	63530088	.	C	A	1.65e-05	6.59973e-05
17	63530110	rs144295705	A	G	4.94e-05	0.000197576
17	63530112	rs150734114	T	A	4.94e-05	0.000197576
17	63530122	.	A	G	1.65e-05	6.59973e-05
17	63530132	.	T	A	8.24e-06	3.29593e-05
17	63530133	.	A	G	8.24e-06	3.29593e-05
17	63530135	.	G	T	8.24e-06	3.29593e-05
17	63530151	.	T	C	8.24e-06	3.29593e-05
17	63530153	rs79732150	G	T	0.00184	0.00732622
17	63530157	.	G	A	8.24e-06	3.29593e-05
17	63530161	.	C	T	8.24e-06	3.29593e-05
17	63530162	.	G	A	8.24e-06	3.29593e-05
17	63530163	rs145007501	C	T	0.0024	0.00954257
17	63530164	.	G	A	3.3e-05	0.000131989
17	63530170	.	A	C	0.00143	0.00569959
17	63530174	.	G	A	8.24e-06	3.29593e-05
17	63530177	.	A	C	8.24e-06	3.29593e-05
17	63530186	.	G	A	5.77e-05	0.000230767
17	63530195	rs62640031	T	C	8.24e-06	3.29593e-05
17	63530196	rs143571197	G	A	4.94e-05	0.000197576
17	63530200	.	G	A	8.24e-06	3.29593e-05
17	63531741	.	C	T	0.000165	0.000659728
17	63531759	.	C	T	1.65e-05	6.59973e-05
17	63531762	.	G	C	8.24e-06	3.29593e-05
17	63531763	.	G	A	4.12e-05	0.000164783
17	63531765	.	T	C	2.47e-05	9.87939e-05
17	63531768	rs139209450	G	A	0.00105	0.00418899
17	63531773	.	G	C	8.24e-06	3.29593e-05
17	63531774	.	G	A	1.65e-05	6.59973e-05
17	63531777	.	G	A	8.24e-06	3.29593e-05
17	63531786	.	G	A	1.65e-05	6.59973e-05
17	63531793	.	C	G	8.24e-06	3.29593e-05
17	63531794	.	A	T	1.65e-05	6.59973e-05
17	63531796	.	T	C	8.24e-06	3.29593e-05
17	63531797	rs146547133	G	A	3.3e-05	0.000131989
17	63531798	.	G	C	8.24e-06	3.29593e-05
17	63531799	rs141260153	C	T	3.3e-05	0.000131989
17	63531807	.	T	A	1.65e-05	6.59973e-05
17	63531812	.	G	A	8.24e-06	3.29593e-05
17	63531831	.	A	G	8.24e-06	3.29593e-05
17	63531836	.	G	A	8.24e-06	3.29593e-05
17	63532433	.	C	T	8.25e-06	3.29993e-05
17	63532434	.	T	C	3.3e-05	0.000131989
17	63532438	.	C	T	1.65e-05	6.59973e-05
17	63532439	rs148765149	G	A	0.00028	0.00111922
17	63532440	.	C	A	8.24e-06	3.29593e-05
17	63532449	.	G	T	1.65e-05	6.59973e-05
17	63532455	rs143243661	C	G	0.000412	0.0016463
17	63532470	rs116525755	C	T	0.00118	0.0047061
17	63532474	.	C	T	8.24e-06	3.29593e-05
17	63532492	.	T	C	8.24e-06	3.29593e-05
17	63532494	.	A	G	8.24e-06	3.29593e-05
17	63532496	rs140510381	C	A	0.000132	0.000527826
17	63532501	.	G	A	8.24e-06	3.29593e-05
17	63532506	.	G	C	8.24e-06	3.29593e-05
17	63532509	.	T	C	3.3e-05	0.000131989
17	63532511	.	G	A	8.24e-06	3.29593e-05
17	63532513	.	G	C	8.24e-06	3.29593e-05
17	63532517	rs35415678	G	A	0.087	0.279868
17	63532519	.	G	A	8.24e-06	3.29593e-05
17	63532526	rs111650787	T	C	8.24e-06	3.29593e-05
17	63532527	.	C	T	0.000338	0.00135086
17	63532528	rs138287857	G	A	0.0018	0.00716767
17	63532546	.	A	G	8.24e-06	3.29593e-05
17	63532555	.	C	A	8.35e-06	3.33993e-05
17	63532556	.	G	A	8.35e-06	3.33993e-05
17	63532557	.	G	C	1.67e-05	6.67972e-05
17	63532561	.	G	T	8.35e-06	3.33993e-05
17	63532568	.	G	A	2.47e-05	9.87939e-05
17	63532569	.	G	C	8.24e-06	3.29593e-05
17	63532570	.	G	A	8.24e-06	3.29593e-05
17	63532574	.	G	A	8.24e-06	3.29593e-05
17	63532575	rs144092307	C	T	4.94e-05	0.000197576
17	63532577	.	C	T	1.65e-05	6.59973e-05
17	63532578	.	G	A	2.47e-05	9.87939e-05
17	63532585	.	C	T	8.24e-06	3.29593e-05
17	63532587	.	C	A	8.24e-06	3.29593e-05
17	63532591	.	C	A	1.65e-05	6.59973e-05
17	63532592	.	A	C	8.24e-06	3.29593e-05
17	63532594	rs142476324	A	G	0.00103	0.0041094
17	63532603	.	C	T	8.24e-06	3.29593e-05
17	63532604	rs142670753	G	A	0.000288	0.00115117
17	63532605	.	G	C	8.24e-06	3.29593e-05
17	63532608	.	G	A	3.3e-05	0.000131989
17	63532616	.	C	T	8.24e-06	3.29593e-05
17	63532617	.	G	T	0.000799	0.00318962
17	63532626	.	C	A	8.24e-06	3.29593e-05
17	63532627	rs74006838	G	A	0.000395	0.00157844
17	63532630	.	C	T	4.12e-05	0.000164783
17	63532631	rs148419444	G	A	7.41e-05	0.000296345
17	63532636	.	G	C	8.24e-06	3.29593e-05
17	63532639	.	T	C	8.24e-06	3.29593e-05
17	63532645	.	G	A	8.24e-06	3.29593e-05
17	63532650	.	G	A	3.3e-05	0.000131989
17	63532672	.	C	T	8.24e-06	3.29593e-05
17	63532988	.	T	C	8.24e-06	3.29593e-05
17	63532989	.	A	G	1.65e-05	6.59973e-05
17	63532990	.	T	C	3.3e-05	0.000131989
17	63532993	.	G	C	3.3e-05	0.000131989
17	63532994	rs141699123	G	A	4.12e-05	0.000164783
17	63532995	rs150557228	C	A	8.24e-06	3.29593e-05
17	63533001	.	C	G	1.65e-05	6.59973e-05
17	63533002	rs139945372	T	G	8.24e-06	3.29593e-05
17	63533005	.	C	T	1.65e-05	6.59973e-05
17	63533006	.	T	C	8.24e-06	3.29593e-05
17	63533007	rs140163819	C	T	8.24e-06	3.29593e-05
17	63533008	.	T	C	8.24e-06	3.29593e-05
17	63533012	.	G	A	0.000255	0.00101935
17	63533016	.	A	T	8.24e-06	3.29593e-05
17	63533026	.	A	G	1.65e-05	6.59973e-05
17	63533039	.	C	T	8.24e-06	3.29593e-05
17	63533050	.	C	T	8.24e-06	3.29593e-05
17	63533065	.	C	T	4.12e-05	0.000164783
17	63533066	.	G	A	8.24e-06	3.29593e-05
17	63533067	.	G	A	3.3e-05	0.000131989
17	63533068	.	G	A	4.12e-05	0.000164783
17	63533079	.	G	T	8.24e-06	3.29593e-05
17	63533087	rs145353986	C	G	0.00354	0.0140352
17	63533089	.	C	A	8.24e-06	3.29593e-05
17	63533091	.	G	A	1.65e-05	6.59973e-05
17	63533092	.	C	G	5.77e-05	0.000230767
17	63533093	.	C	T	1.65e-05	6.59973e-05
17	63533094	.	G	A	1.65e-05	6.59973e-05
17	63533115	.	G	A	8.25e-06	3.29993e-05
17	63533118	.	C	G	1.65e-05	6.59973e-05
17	63533123	.	C	T	8.25e-06	3.29993e-05
17	63533136	.	C	T	8.25e-06	3.29993e-05
17	63533138	.	T	C	1.65e-05	6.59973e-05
17	63533143	.	T	G	1.65e-05	6.59973e-05
17	63533146	.	C	T	1.65e-05	6.59973e-05
17	63533147	.	C	T	2.47e-05	9.87939e-05
17	63533150	.	T	G	8.24e-06	3.29593e-05
17	63533151	.	G	A	8.24e-06	3.29593e-05
17	63533153	.	G	A	8.24e-06	3.29593e-05
17	63533155	.	T	C	1.65e-05	6.59973e-05
17	63533160	.	C	A	8.24e-06	3.29593e-05
17	63533164	.	G	A	8.24e-06	3.29593e-05
17	63533167	.	C	T	8.25e-06	3.29993e-05
17	63533180	.	C	T	4.12e-05	0.000164783
17	63533181	.	G	A	8.25e-06	3.29993e-05
17	63533183	.	T	C	8.25e-06	3.29993e-05
17	63533186	.	G	A	1.65e-05	6.59973e-05
17	63533442	rs146744662	C	T	1.65e-05	6.59973e-05
17	63533446	.	A	C	8.24e-06	3.29593e-05
17	63533460	.	A	G	1.65e-05	6.59973e-05
17	63533462	.	G	C	8.24e-06	3.29593e-05
17	63533464	rs139414862	T	C	1.65e-05	6.59973e-05
17	63533469	rs149764887	G	A	0.000305	0.00121907
17	63533475	.	T	G	8.24e-06	3.29593e-05
17	63533477	.	G	A	8.24e-06	3.29593e-05
17	63533483	.	G	A	3.3e-05	0.000131989
17	63533489	.	G	C	8.24e-06	3.29593e-05
17	63533492	.	T	C	8.24e-06	3.29593e-05
17	63533503	.	A	G	1.65e-05	6.59973e-05
17	63533506	.	A	C	2.47e-05	9.87939e-05
17	63533511	.	T	C	8.24e-06	3.29593e-05
17	63533512	.	C	T	1.65e-05	6.59973e-05
17	63533514	.	C	T	8.24e-06	3.29593e-05
17	63533518	.	C	A	8.24e-06	3.29593e-05
17	63533520	.	C	G	8.24e-06	3.29593e-05
17	63533524	.	G	A	8.24e-06	3.29593e-05
17	63533526	.	C	T	8.24e-06	3.29593e-05
17	63533530	.	A	C	8.24e-06	3.29593e-05
17	63533531	.	G	A	9.06e-05	0.000362318
17	63533533	.	A	G	8.24e-06	3.29593e-05
17	63533536	.	G	T	8.24e-06	3.29593e-05
17	63533539	rs9913621	C	T	0.00404	0.0159976
17	63533547	.	G	A	8.24e-06	3.29593e-05
17	63533556	rs147716924	G	A	0.000124	0.000495846
17	63533560	.	C	T	8.24e-06	3.29593e-05
17	63533561	.	G	A	8.24e-06	3.29593e-05
17	63533565	.	T	G	8.24e-06	3.29593e-05
17	63533572	.	T	C	8.24e-06	3.29593e-05
17	63533577	.	T	C	8.24e-06	3.29593e-05
17	63533581	rs73346297	G	C	0.00249	0.00989818
17	63533585	.	G	A	8.24e-06	3.29593e-05
17	63533597	.	G	C	2.47e-05	9.87939e-05
17	63533601	.	T	C	2.47e-05	9.87939e-05
17	63533602	.	A	T	8.24e-06	3.29593e-05
17	63533609	rs139316692	G	A	0.000708	0.00282699
17	63533621	.	C	T	8.24e-06	3.29593e-05
17	63533622	.	G	A	0.00098	0.00391041
17	63533624	rs141014640	C	T	0.00294	0.0116739
17	63533625	.	G	A	8.24e-06	3.29593e-05
17	63533628	.	T	C	1.65e-05	6.59973e-05
17	63533643	.	C	T	8.24e-06	3.29593e-05
17	63533644	.	C	T	1.65e-05	6.59973e-05
17	63533652	.	C	T	8.24e-06	3.29593e-05
17	63533654	.	G	A	8.24e-06	3.29593e-05
17	63533655	.	A	C	8.25e-06	3.29993e-05
17	63533658	.	A	G	2.47e-05	9.87939e-05
17	63533663	rs150292240	G	A	9.07e-05	0.000362718
17	63533669	.	G	A	2.48e-05	9.91938e-05
17	63533683	.	C	T	8.29e-06	3.31593e-05
17	63533689	.	G	A	1.66e-05	6.63972e-05
17	63533695	.	G	A	1.66e-05	6.63972e-05
17	63533704	.	C	T	8.31e-06	3.32393e-05
17	63533705	.	G	T	8.31e-06	3.32393e-05
17	63533708	.	C	T	8.31e-06	3.32393e-05
17	63533709	.	G	A	8.31e-06	3.32393e-05
17	63533718	rs137933764	G	T	4.15e-05	0.000165983
17	63533733	.	T	C	8.39e-06	3.35593e-05
17	63533737	.	G	A	8.32e-06	3.32793e-05
17	63533739	.	T	C	8.32e-06	3.32793e-05
17	63533743	.	G	A	1.66e-05	6.63972e-05
17	63533744	rs149483825	G	A	0.00105	0.00418899
17	63533748	.	T	C	8.33e-06	3.33193e-05
17	63533756	.	G	C	1.68e-05	6.71972e-05
17	63533760	.	C	T	1.68e-05	6.71972e-05
17	63533763	.	G	A	8.41e-06	3.36393e-05
17	63533764	.	A	G	1.69e-05	6.75971e-05
17	63533767	.	G	A	1.69e-05	6.75971e-05
17	63533768	rs1133683	G	A	0.557	0.621688
17	63533769	.	G	T	8.48e-06	3.39193e-05
17	63533771	rs9914661	G	A	0.00344	0.0136422
17	63533774	.	A	G	0.000986	0.00393429
17	63533778	.	C	T	6e-05	0.000239964
17	63533779	.	G	T	1.71e-05	6.83971e-05
17	63533782	.	C	A	1.72e-05	6.8797e-05
17	63533783	.	T	C	1.72e-05	6.8797e-05
17	63533785	.	C	T	1.72e-05	6.8797e-05
17	63533786	.	G	A	0.000121	0.000483854
17	63533789	rs9915936	T	C	0.879	0.357563
17	63533791	.	G	C	8.64e-06	3.45593e-05
17	63533798	.	G	A	2.59e-05	0.000103593
17	63533802	.	C	G	0.000682	0.00272335
17	63533805	.	G	A	8.64e-06	3.45593e-05
17	63533807	.	G	A	1.72e-05	6.8797e-05
17	63533816	.	G	T	1.72e-05	6.8797e-05
17	63533827	.	G	A	6e-05	0.000239964
17	63533837	.	C	T	8.51e-06	3.40393e-05
17	63533849	.	C	T	4.21e-05	0.000168382
17	63533860	.	C	T	8.36e-06	3.34393e-05
17	63533861	.	G	A	4.18e-05	0.000167183
17	63533863	.	A	T	8.34e-06	3.33593e-05
17	63533869	.	C	T	2.5e-05	9.99938e-05
17	63533870	.	G	A	8.31e-06	3.32393e-05
17	63533881	.	G	A	2.49e-05	9.95938e-05
17	63533882	.	G	A	8.29e-06	3.31593e-05
17	63533883	.	G	A	8.29e-06	3.31593e-05
17	63533888	.	G	T	8.28e-06	3.31193e-05
17	63533891	.	G	A	4.14e-05	0.000165583
17	63533894	.	C	A	8.28e-06	3.31193e-05
17	63533895	.	T	G	8.27e-06	3.30793e-05
17	63533898	.	G	A	8.27e-06	3.30793e-05
17	63533904	.	G	A	0.00155	0.00617602
17	63533908	.	C	G	8.27e-06	3.30793e-05
17	63533912	.	C	T	0.000314	0.00125501
17	63533914	.	G	A	8.26e-06	3.30393e-05
17	63533924	.	T	C	8.26e-06	3.30393e-05
17	63533932	.	C	T	5.79e-05	0.000231566
17	63533940	.	T	G	8.28e-06	3.31193e-05
17	63533945	.	C	A	8.28e-06	3.31193e-05
17	63533948	.	T	C	8.28e-06	3.31193e-05
17	63533952	.	T	A	8.29e-06	3.31593e-05
17	63533955	.	T	C	8.29e-06	3.31593e-05
17	63534316	.	A	C	1.65e-05	6.59973e-05
17	63534321	.	C	T	8.24e-06	3.29593e-05
17	63534322	.	T	C	8.24e-06	3.29593e-05
17	63534325	.	C	T	8.24e-06	3.29593e-05
17	63534331	.	T	C	8.24e-06	3.29593e-05
17	63534335	.	G	C	8.24e-06	3.29593e-05
17	63534340	.	C	T	0.000634	0.00253198
17	63534341	.	G	A	5.77e-05	0.000230767
17	63534345	.	C	T	4.12e-05	0.000164783
17	63534348	.	C	T	8.24e-06	3.29593e-05
17	63534350	.	G	A	1.65e-05	6.59973e-05
17	63534353	rs139871607	T	C	0.000914	0.00364766
17	63534357	.	G	A	8.24e-06	3.29593e-05
17	63534394	.	G	A	8.24e-06	3.29593e-05
17	63534396	.	G	A	8.24e-06	3.29593e-05
17	63534416	.	T	G	8.24e-06	3.29593e-05
17	63534419	.	C	T	8.24e-06	3.29593e-05
17	63534420	rs141697521	G	A	0.000717	0.00286286
17	63534423	.	T	C	8.24e-06	3.29593e-05
17	63534424	.	T	C	8.24e-06	3.29593e-05
17	63534426	.	C	T	8.24e-06	3.29593e-05
17	63534428	.	C	G	4.94e-05	0.000197576
17	63534429	.	G	A	6.59e-05	0.000263557
17	63534435	.	C	A	8.24e-06	3.29593e-05
17	63534442	rs146249973	T	C	9.06e-05	0.000362318
17	63534444	.	G	A	8.24e-06	3.29593e-05
17	63534451	rs8081536	C	T	0.000527	0.00210522
17	63534452	.	G	A	8.24e-06	3.29593e-05
17	63537574	.	G	A	1.65e-05	6.59973e-05
17	63537589	.	G	C	1.65e-05	6.59973e-05
17	63537605	.	C	T	8.24e-06	3.29593e-05
17	63537612	.	A	G	8.24e-06	3.29593e-05
17	63537615	.	G	A	8.24e-06	3.29593e-05
17	63537620	.	G	A	8.24e-06	3.29593e-05
17	63537632	.	G	C	1.65e-05	6.59973e-05
17	63537636	.	C	A	8.24e-06	3.29593e-05
17	63537637	.	T	C	8.24e-06	3.29593e-05
17	63537644	.	T	C	8.24e-06	3.29593e-05
17	63537647	.	T	A	8.24e-06	3.29593e-05
17	63537648	.	G	A	8.24e-06	3.29593e-05
17	63537652	.	A	G	1.65e-05	6.59973e-05
17	63537653	.	C	T	8.24e-06	3.29593e-05
17	63537655	.	C	T	8.24e-06	3.29593e-05
17	63537659	.	A	G	1.65e-05	6.59973e-05
17	63537661	.	G	A	8.24e-06	3.29593e-05
17	63545640	.	A	G	8.24e-06	3.29593e-05
17	63545643	.	G	A	8.24e-06	3.29593e-05
17	63545646	.	G	A	8.24e-06	3.29593e-05
17	63545649	.	C	T	1.65e-05	6.59973e-05
17	63545654	.	T	C	1.65e-05	6.59973e-05
17	63545660	.	T	C	8.24e-06	3.29593e-05
17	63545670	.	C	T	8.24e-06	3.29593e-05
17	63545671	.	G	A	1.65e-05	6.59973e-05
17	63545683	.	C	T	8.24e-06	3.29593e-05
17	63545699	.	C	T	2.47e-05	9.87939e-05
17	63545700	.	G	A	1.65e-05	6.59973e-05
17	63545701	rs139274803	T	C	8.24e-06	3.29593e-05
17	63545705	.	C	T	8.24e-06	3.29593e-05
17	63545706	.	G	A	1.65e-05	6.59973e-05
17	63545712	.	G	A	8.24e-06	3.29593e-05
17	63545715	.	T	C	1.65e-05	6.59973e-05
17	63545718	.	T	C	8.24e-06	3.29593e-05
17	63545722	.	A	C	8.24e-06	3.29593e-05
17	63545731	.	C	G	1.65e-05	6.59973e-05
17	63545737	.	C	T	8.24e-06	3.29593e-05
17	63545739	.	T	C	8.24e-06	3.29593e-05
17	63545741	.	T	C	1.65e-05	6.59973e-05
17	63545749	.	G	A	3.3e-05	0.000131989
17	63545750	.	G	A	3.3e-05	0.000131989
17	63545753	.	T	A	8.24e-06	3.29593e-05
17	63545758	.	G	A	8.24e-06	3.29593e-05
17	63545763	rs186951572	G	A	3.3e-05	0.000131989
17	63545764	.	C	T	3.3e-05	0.000131989
17	63545766	rs149985524	C	T	4.95e-05	0.000197975
17	63553920	.	T	C	9.88e-05	0.000395102
17	63553923	.	C	T	8.24e-06	3.29593e-05
17	63553924	.	C	T	8.24e-06	3.29593e-05
17	63553926	.	G	T	8.24e-06	3.29593e-05
17	63553935	.	G	A	4.12e-05	0.000164783
17	63553937	.	C	T	8.24e-06	3.29593e-05
17	63553948	.	G	A	8.24e-06	3.29593e-05
17	63553951	.	G	T	1.65e-05	6.59973e-05
17	63553957	.	A	T	8.24e-06	3.29593e-05
17	63553959	rs147681058	A	G	0.000412	0.0016463
17	63553965	.	C	T	1.65e-05	6.59973e-05
17	63553969	.	G	A	8.24e-06	3.29593e-05
17	63553971	rs142454363	C	A	8.24e-06	3.29593e-05
17	63553984	.	C	A	8.24e-06	3.29593e-05
17	63553998	.	C	A	1.65e-05	6.59973e-05
17	63554001	.	G	A	0.000115	0.000459868
17	63554018	.	A	C	4.12e-05	0.000164783
17	63554020	.	T	C	4.94e-05	0.000197576
17	63554028	.	G	A	8.24e-06	3.29593e-05
17	63554035	.	G	A	8.24e-06	3.29593e-05
17	63554048	.	C	T	8.24e-06	3.29593e-05
17	63554053	.	T	C	8.24e-06	3.29593e-05
17	63554058	.	G	A	1.65e-05	6.59973e-05
17	63554067	.	A	G	1.65e-05	6.59973e-05
17	63554088	.	G	C	8.24e-06	3.29593e-05
17	63554094	.	G	A	0.000115	0.000459868
17	63554104	.	T	C	8.24e-06	3.29593e-05
17	63554109	.	C	G	8.24e-06	3.29593e-05
17	63554110	.	A	G	0.00042	0.00167824
17	63554116	.	G	A	0.000231	0.000923467
17	63554118	.	T	G	8.24e-06	3.29593e-05
17	63554130	.	C	T	8.24e-06	3.29593e-05
17	63554135	rs147938494	T	G	8.24e-06	3.29593e-05
17	63554139	.	C	G	8.24e-06	3.29593e-05
17	63554141	.	C	T	2.47e-05	9.87939e-05
17	63554147	.	C	G	8.24e-06	3.29593e-05
17	63554153	.	A	G	8.24e-06	3.29593e-05
17	63554154	.	T	C	8.24e-06	3.29593e-05
17	63554155	.	A	G	8.24e-06	3.29593e-05
17	63554173	.	A	T	8.24e-06	3.29593e-05
17	63554174	.	T	A	8.24e-06	3.29593e-05
17	63554176	rs149000772	T	C	4.94e-05	0.000197576
17	63554177	.	G	C	8.24e-06	3.29593e-05
17	63554182	.	G	A	8.24e-06	3.29593e-05
17	63554190	.	C	T	4.12e-05	0.000164783
17	63554205	.	G	A	8.24e-06	3.29593e-05
17	63554211	.	G	T	1.65e-05	6.59973e-05
17	63554217	.	C	A	4.12e-05	0.000164783
17	63554255	.	T	C	8.24e-06	3.29593e-05
17	63554266	.	C	G	8.24e-06	3.29593e-05
17	63554271	rs62640025	G	A	8.24e-06	3.29593e-05
17	63554277	.	C	T	8.24e-06	3.29593e-05
17	63554283	.	G	A	8.24e-06	3.29593e-05
17	63554285	.	C	T	8.24e-06	3.29593e-05
17	63554307	rs2240307	A	G	0.04	0.144753
17	63554311	.	C	T	4.12e-05	0.000164783
17	63554312	.	T	C	8.24e-06	3.29593e-05
17	63554334	rs141608578	G	A	8.24e-06	3.29593e-05
17	63554340	.	C	T	8.24e-06	3.29593e-05
17	63554341	.	G	A	8.24e-06	3.29593e-05
17	63554343	.	T	C	2.47e-05	9.87939e-05
17	63554369	rs138570510	C	T	8.24e-06	3.29593e-05
17	63554386	.	C	T	8.24e-06	3.29593e-05
17	63554387	.	T	G	8.24e-06	3.29593e-05
17	63554395	.	T	C	7.41e-05	0.000296345
17	63554409	.	G	A	8.24e-06	3.29593e-05
17	63554427	.	G	C	8.24e-06	3.29593e-05
17	63554431	rs186514805	T	C	8.24e-06	3.29593e-05
17	63554435	.	C	T	1.65e-05	6.59973e-05
17	63554439	.	C	T	8.24e-06	3.29593e-05
17	63554444	.	G	A	2.47e-05	9.87939e-05
17	63554445	.	G	A	8.24e-06	3.29593e-05
17	63554447	.	A	G	1.65e-05	6.59973e-05
17	63554469	rs141655687	G	A	0.00084	0.00335295
17	63554475	.	A	T	8.24e-06	3.29593e-05
17	63554477	.	C	G	8.24e-06	3.29593e-05
17	63554483	.	A	G	8.24e-06	3.29593e-05
17	63554490	.	G	A	8.24e-06	3.29593e-05
17	63554497	rs146238336	G	A	0.000132	0.000527826
17	63554498	.	A	C	8.24e-06	3.29593e-05
17	63554502	.	G	A	1.65e-05	6.59973e-05
17	63554509	.	C	T	8.24e-06	3.29593e-05
17	63554512	.	G	C	8.24e-06	3.29593e-05
17	63554516	.	G	C	8.24e-06	3.29593e-05
17	63554525	.	C	G	8.24e-06	3.29593e-05
17	63554528	.	G	A	8.24e-06	3.29593e-05
17	63554536	rs138056036	C	T	0.000148	0.000591781
17	63554544	.	C	T	1.65e-05	6.59973e-05
17	63554555	.	A	G	1.65e-05	6.59973e-05
17	63554564	.	C	G	8.24e-06	3.29593e-05
17	63554565	.	G	A	1.65e-05	6.59973e-05
17	63554569	.	C	T	8.24e-06	3.29593e-05
17	63554580	.	G	A	8.24e-06	3.29593e-05
17	63554581	.	G	C	8.24e-06	3.29593e-05
17	63554586	.	G	C	8.24e-06	3.29593e-05
17	63554588	.	C	G	8.24e-06	3.29593e-05
17	63554591	rs2240308	G	A	0.469	0.624033
17	63554595	rs144099816	G	A	9.88e-05	0.000395102
17	63554597	.	G	A	8.24e-06	3.29593e-05
17	63554604	.	G	A	1.65e-05	6.59973e-05
17	63554614	.	T	C	8.24e-06	3.29593e-05
17	63554617	.	C	T	1.65e-05	6.59973e-05
17	63554620	.	A	C	8.24e-06	3.29593e-05
17	63554635	.	G	A	8.24e-06	3.29593e-05
17	63554638	.	G	T	2.47e-05	9.87939e-05
17	63554641	.	G	T	1.65e-05	6.59973e-05
17	63554691	.	G	A	8.24e-06	3.29593e-05
17	63554696	.	T	C	4.12e-05	0.000164783
17	63554706	.	C	T	8.24e-06	3.29593e-05
17	63554707	.	G	A	1.65e-05	6.59973e-05
17	63554709	.	G	T	8.24e-06	3.29593e-05
17	63554713	.	C	A	8.24e-06	3.29593e-05
17	63554726	rs148691166	T	C	1.65e-05	6.59973e-05
17	63554732	.	T	C	8.24e-06	3.29593e-05
17	75277628	.	C	G	9.67e-06	3.86791e-05
17	75277641	.	G	C	9.83e-06	3.9319e-05
17	75303229	.	C	T	1.66e-05	6.63972e-05
17	75303232	.	G	A	8.29e-06	3.31593e-05
17	75303235	.	C	T	8.3e-06	3.31993e-05
17	75303236	.	C	T	1.66e-05	6.63972e-05
17	75303240	.	A	G	1.66e-05	6.63972e-05
17	75303243	.	G	T	8.3e-06	3.31993e-05
17	75303246	.	C	T	2.49e-05	9.95938e-05
17	75303250	.	T	A	2.49e-05	9.95938e-05
17	75303252	.	C	T	8.29e-06	3.31593e-05
17	75303253	.	G	A	8.29e-06	3.31593e-05
17	75303255	.	A	G	1.66e-05	6.63972e-05
17	75303256	.	G	C	8.29e-06	3.31593e-05
17	75303267	.	T	G	8.3e-06	3.31993e-05
17	75303275	.	C	T	1.66e-05	6.63972e-05
17	75303280	.	G	A	8.3e-06	3.31993e-05
17	75316422	.	G	A	4.96e-05	0.000198375
17	75316431	.	G	A	2.48e-05	9.91938e-05
17	75316435	.	G	A	1.66e-05	6.63972e-05
17	75369578	rs7217986	T	C	0.255	0.543357
17	75369630	.	C	T	1.73e-05	6.9197e-05
17	75369633	.	A	C	1.72e-05	6.8797e-05
17	75398164	.	G	A	1.65e-05	6.59973e-05
17	75398172	.	C	T	3.31e-05	0.000132389
17	75398173	.	G	A	8.27e-06	3.30793e-05
17	75398176	.	A	T	8.27e-06	3.30793e-05
17	75398179	.	C	T	1.65e-05	6.59973e-05
17	75398192	.	C	A	8.27e-06	3.30793e-05
17	75398196	.	C	G	0.000314	0.00125501
17	75398197	.	C	T	3.31e-05	0.000132389
17	75398198	.	G	A	8.27e-06	3.30793e-05
17	75398199	.	G	A	1.66e-05	6.63972e-05
17	75398205	rs189537244	C	G	0.000405	0.00161836
17	75398210	.	C	A	3.31e-05	0.000132389
17	75398212	.	C	G	0.000306	0.00122306
17	75398226	.	C	G	1.66e-05	6.63972e-05
17	75398265	rs61744333	C	T	0.00196	0.00780167
17	75398267	.	T	G	8.27e-06	3.30793e-05
17	75398280	.	A	G	1.66e-05	6.63972e-05
17	75398281	.	C	T	1.66e-05	6.63972e-05
17	75398285	.	C	T	2.48e-05	9.91938e-05
17	75398287	.	G	T	2.48e-05	9.91938e-05
17	75398289	.	C	T	3.31e-05	0.000132389
17	75398290	.	C	T	0.000372	0.00148662
17	75398292	.	C	T	4.96e-05	0.000198375
17	75398294	.	A	T	8.27e-06	3.30793e-05
17	75398297	.	T	C	1.66e-05	6.63972e-05
17	75398300	.	A	G	8.27e-06	3.30793e-05
17	75398314	.	C	T	1.66e-05	6.63972e-05
17	75398315	.	G	A	8.28e-06	3.31193e-05
17	75398321	.	C	T	8.28e-06	3.31193e-05
17	75398322	.	C	T	8.28e-06	3.31193e-05
17	75398327	.	C	T	6.62e-05	0.000264756
17	75398328	.	G	A	3.31e-05	0.000132389
17	75398329	.	T	C	8.28e-06	3.31193e-05
17	75398332	rs78745349	C	T	0.000878	0.0035043
17	75398335	.	C	T	2.48e-05	9.91938e-05
17	75398336	.	G	A	6.63e-05	0.000265156
17	75398341	.	G	T	0.000505	0.00201745
17	75398363	.	C	T	5.84e-05	0.000233566
17	75398364	.	G	A	5e-05	0.000199975
17	75398372	.	C	T	1.66e-05	6.63972e-05
17	75398376	.	G	A	8.29e-06	3.31593e-05
17	75398381	.	G	A	1.66e-05	6.63972e-05
17	75398383	.	C	T	1.66e-05	6.63972e-05
17	75398384	.	G	A	1.66e-05	6.63972e-05
17	75398386	.	A	G	1.66e-05	6.63972e-05
17	75398408	.	C	T	1.66e-05	6.63972e-05
17	75398417	.	A	C	0.000248	0.000991385
17	75398418	.	G	C	0.000248	0.000991385
17	75398426	.	A	G	1.66e-05	6.63972e-05
17	75398427	.	C	T	1.66e-05	6.63972e-05
17	75398428	.	G	A	4.14e-05	0.000165583
17	75398430	.	C	T	7.46e-05	0.000298344
17	75398432	.	G	A	2.49e-05	9.95938e-05
17	75398439	.	C	T	4.14e-05	0.000165583
17	75398440	.	G	A	3.31e-05	0.000132389
17	75398441	.	G	A	1.66e-05	6.63972e-05
17	75398442	.	C	T	8.28e-06	3.31193e-05
17	75398444	.	C	T	1.66e-05	6.63972e-05
17	75398445	.	G	A	3.31e-05	0.000132389
17	75398449	.	C	T	4.97e-05	0.000198775
17	75398451	.	G	C	1.66e-05	6.63972e-05
17	75398457	.	G	A	1.66e-05	6.63972e-05
17	75398460	.	C	T	2.48e-05	9.91938e-05
17	75398467	.	G	A	8.27e-06	3.30793e-05
17	75398469	.	C	T	3.31e-05	0.000132389
17	75398472	.	G	T	8.26e-06	3.30393e-05
17	75398489	.	C	T	1.65e-05	6.59973e-05
17	75398490	.	G	A	8.26e-06	3.30393e-05
17	75398491	.	C	T	8.26e-06	3.30393e-05
17	75398497	.	C	T	8.26e-06	3.30393e-05
17	75398498	.	C	T	0.081	0.264509
17	75398502	.	C	T	1.65e-05	6.59973e-05
17	75398508	rs182189590	G	T	1.65e-05	6.59973e-05
17	75398513	.	C	T	2.48e-05	9.91938e-05
17	75398514	.	G	A	3.3e-05	0.000131989
17	75398526	.	C	T	8.25e-06	3.29993e-05
17	75398527	.	G	A	4.13e-05	0.000165183
17	75398533	.	C	T	8.25e-06	3.29993e-05
17	75398535	.	C	T	8.25e-06	3.29993e-05
17	75398537	.	A	G	8.25e-06	3.29993e-05
17	75398551	.	C	T	4.13e-05	0.000165183
17	75398554	.	A	G	8.26e-06	3.30393e-05
17	75398564	.	C	T	8.26e-06	3.30393e-05
17	75398566	.	C	G	8.26e-06	3.30393e-05
17	75398571	.	C	G	8.27e-06	3.30793e-05
17	75398578	.	G	A	0.000108	0.000431883
17	75398583	.	C	T	8.27e-06	3.30793e-05
17	75398587	.	G	A	2.48e-05	9.91938e-05
17	75398596	.	G	A	8.27e-06	3.30793e-05
17	75398599	.	C	T	8.27e-06	3.30793e-05
17	75398602	.	G	A	4.96e-05	0.000198375
17	75398608	.	G	A	8.27e-06	3.30793e-05
17	75398610	.	C	T	1.65e-05	6.59973e-05
17	75398611	.	G	A	5.79e-05	0.000231566
17	75398612	.	C	T	0.000165	0.000659728
17	75398620	.	A	G	8.26e-06	3.30393e-05
17	75398628	.	G	A	1.65e-05	6.59973e-05
17	75398639	.	T	C	1.65e-05	6.59973e-05
17	75398642	.	C	T	8.27e-06	3.30793e-05
17	75398643	.	C	G	2.48e-05	9.91938e-05
17	75398657	.	C	T	0.000472	0.00188577
17	75398658	.	G	A	8.28e-06	3.31193e-05
17	75398663	.	C	A	3.31e-05	0.000132389
17	75398664	.	C	T	0.000141	0.000563801
17	75398665	.	G	A	3.31e-05	0.000132389
17	75398672	.	G	C	8.28e-06	3.31193e-05
17	75398674	.	C	G	1.66e-05	6.63972e-05
17	75398683	.	A	G	1.66e-05	6.63972e-05
17	75398688	.	G	A	0.000149	0.000595778
17	75398696	.	C	T	1.66e-05	6.63972e-05
17	75398705	.	C	T	8.28e-06	3.31193e-05
17	75398706	.	C	A	1.66e-05	6.63972e-05
17	75398728	.	A	G	3.31e-05	0.000132389
17	75398751	.	C	T	0.000315	0.00125901
17	75398752	.	C	G	1.66e-05	6.63972e-05
17	75398767	.	A	G	3.32e-05	0.000132789
17	75398768	.	C	T	1.66e-05	6.63972e-05
17	75398770	.	C	T	8.29e-06	3.31593e-05
17	75398772	.	C	T	8.29e-06	3.31593e-05
17	75398773	.	C	T	0.000116	0.000463865
17	75398774	.	G	A	0.000779	0.00310994
17	75401177	rs150841740	G	A	0.000123	0.000491849
17	75401183	.	G	A	6.08e-05	0.000243163
17	75401190	rs2164449	G	A	0.247	0.536408
17	75401191	rs12601411	C	T	0.00658	0.0258904
17	75471600	.	C	A	8.33e-06	3.33193e-05
17	75471602	.	T	C	8.33e-06	3.33193e-05
17	75471611	.	G	A	8.32e-06	3.32793e-05
17	75471631	.	G	C	8.32e-06	3.32793e-05
17	75471636	.	C	T	4.99e-05	0.000199575
17	75471647	.	C	T	1.66e-05	6.63972e-05
17	75471648	.	G	A	8.31e-06	3.32393e-05
17	75471650	.	A	T	8.31e-06	3.32393e-05
17	75471654	.	G	A	8.31e-06	3.32393e-05
17	75471660	.	G	C	8.31e-06	3.32393e-05
17	75471664	.	C	T	1.66e-05	6.63972e-05
17	75471665	.	A	G	8.3e-06	3.31993e-05
17	75471684	.	G	A	8.3e-06	3.31993e-05
17	75471685	.	C	A	8.3e-06	3.31993e-05
17	75471700	.	C	T	8.3e-06	3.31993e-05
17	75471715	.	C	T	8.3e-06	3.31993e-05
17	75471723	.	C	G	8.29e-06	3.31593e-05
17	75471724	.	A	G	4.98e-05	0.000199175
17	75471727	.	G	A	4.15e-05	0.000165983
17	75471728	.	T	C	8.29e-06	3.31593e-05
17	75471731	.	C	T	2.49e-05	9.95938e-05
17	75471733	.	A	G	8.3e-06	3.31993e-05
17	75471734	.	G	A	4.98e-05	0.000199175
17	75471735	.	G	T	8.29e-06	3.31593e-05
17	75471738	.	A	G	8.29e-06	3.31593e-05
17	75471740	.	G	A	2.49e-05	9.95938e-05
17	75471743	.	A	G	8.29e-06	3.31593e-05
17	75471747	.	G	C	8.29e-06	3.31593e-05
17	75471762	rs312821	G	A	0.021	0.0797
17	75471765	.	G	A	8.29e-06	3.31593e-05
17	75471768	.	C	T	8.29e-06	3.31593e-05
17	75471769	.	C	T	4.15e-05	0.000165983
17	75471783	.	G	C	3.32e-05	0.000132789
17	75471796	.	C	T	1.66e-05	6.63972e-05
17	75471797	.	G	A	8.29e-06	3.31593e-05
17	75471800	.	G	A	2.49e-05	9.95938e-05
17	75471802	.	G	C	0.00039	0.00155848
17	75471803	.	G	A	8.29e-06	3.31593e-05
17	75471807	.	G	C	8.29e-06	3.31593e-05
17	75471818	.	G	A	8.29e-06	3.31593e-05
17	75471826	.	C	T	3.32e-05	0.000132789
17	75471827	.	G	A	2.49e-05	9.95938e-05
17	75471838	.	C	T	8.29e-06	3.31593e-05
17	75471840	.	T	C	8.29e-06	3.31593e-05
17	75471841	.	G	A	0.000149	0.000595778
17	75471850	.	C	T	1.66e-05	6.63972e-05
17	75471851	.	C	T	8.29e-06	3.31593e-05
17	75471856	.	A	G	8.29e-06	3.31593e-05
17	75471857	.	G	A	8.29e-06	3.31593e-05
17	75471858	.	G	A	8.29e-06	3.31593e-05
17	75471872	.	G	T	8.29e-06	3.31593e-05
17	75471882	.	C	T	8.3e-06	3.31993e-05
17	75471883	.	C	T	1.66e-05	6.63972e-05
17	75471884	.	G	A	1.66e-05	6.63972e-05
17	75471892	.	T	C	7.47e-05	0.000298744
17	75471893	.	G	A	4.15e-05	0.000165983
17	75471895	.	C	T	0.000133	0.000531823
17	75471896	.	G	A	1.66e-05	6.63972e-05
17	75471907	.	A	C	1.66e-05	6.63972e-05
17	75471918	.	A	G	8.3e-06	3.31993e-05
17	75471925	.	C	T	4.98e-05	0.000199175
17	75471926	.	G	A	2.49e-05	9.95938e-05
17	75471930	.	G	A	8.29e-06	3.31593e-05
17	75471938	.	A	C	2.49e-05	9.95938e-05
17	75471944	.	A	C	8.29e-06	3.31593e-05
17	75471945	rs185450788	C	A	8.29e-06	3.31593e-05
17	75471949	.	G	A	8.29e-06	3.31593e-05
17	75471967	.	A	G	1.66e-05	6.63972e-05
17	75471988	.	G	A	8.28e-06	3.31193e-05
17	75471990	.	G	A	8.28e-06	3.31193e-05
17	75478221	.	C	T	2.56e-05	0.000102393
17	75478223	.	C	T	1.7e-05	6.79971e-05
17	75478230	.	T	C	1.69e-05	6.75971e-05
17	75478235	.	C	T	1.68e-05	6.71972e-05
17	75478236	.	G	A	0.000159	0.000635747
17	75478247	.	G	A	8.32e-06	3.32793e-05
17	75478248	.	C	T	1.66e-05	6.63972e-05
17	75478249	.	G	A	8.31e-06	3.32393e-05
17	75478252	.	G	A	4.15e-05	0.000165983
17	75478253	.	G	A	8.31e-06	3.32393e-05
17	75478254	.	C	T	4.15e-05	0.000165983
17	75478255	.	G	A	8.3e-06	3.31993e-05
17	75478263	.	C	T	8.29e-06	3.31593e-05
17	75478264	.	G	A	4.15e-05	0.000165983
17	75478279	.	G	A	2.49e-05	9.95938e-05
17	75478281	.	C	T	8.28e-06	3.31193e-05
17	75478282	.	G	A	1.66e-05	6.63972e-05
17	75478295	.	C	T	1.66e-05	6.63972e-05
17	75478296	.	G	A	8.28e-06	3.31193e-05
17	75478300	.	G	A	8.28e-06	3.31193e-05
17	75478306	.	C	T	1.66e-05	6.63972e-05
17	75478307	.	G	A	3.31e-05	0.000132389
17	75478311	.	C	T	8.27e-06	3.30793e-05
17	75478317	.	G	A	8.27e-06	3.30793e-05
17	75478322	.	C	T	2.48e-05	9.91938e-05
17	75478323	.	G	A	1.65e-05	6.59973e-05
17	75478332	.	C	T	0.000256	0.00102334
17	75478333	.	G	A	1.65e-05	6.59973e-05
17	75478339	.	G	A	1.65e-05	6.59973e-05
17	75478352	.	C	A	4.96e-05	0.000198375
17	75478362	.	G	T	8.26e-06	3.30393e-05
17	75478367	.	T	C	8.26e-06	3.30393e-05
17	75478370	.	G	A	2.48e-05	9.91938e-05
17	75478372	.	C	T	1.65e-05	6.59973e-05
17	75478373	.	G	A	5.78e-05	0.000231167
17	75478374	.	G	A	3.3e-05	0.000131989
17	75478395	.	C	T	8.25e-05	0.000329932
17	75478401	.	C	G	1.65e-05	6.59973e-05
17	75478407	.	C	G	8.25e-06	3.29993e-05
17	75478411	.	G	A	0.000347	0.0013868
17	75478416	rs187657144	C	T	0.000256	0.00102334
17	75483502	.	C	T	0.000672	0.00268349
17	75483513	.	C	T	3.31e-05	0.000132389
17	75483514	.	G	A	8.28e-06	3.31193e-05
17	75483524	.	A	T	8.28e-06	3.31193e-05
17	75483528	rs3765043	C	T	0.01	0.0390119
17	75483534	.	A	G	8.27e-06	3.30793e-05
17	75483542	.	C	A	8.27e-06	3.30793e-05
17	75483564	.	C	T	8.26e-06	3.30393e-05
17	75483565	.	C	T	8.26e-06	3.30393e-05
17	75483566	.	G	A	4.13e-05	0.000165183
17	75483572	.	C	T	1.65e-05	6.59973e-05
17	75483573	.	G	A	2.48e-05	9.91938e-05
17	75483577	.	C	A	8.26e-06	3.30393e-05
17	75483583	.	A	G	8.26e-06	3.30393e-05
17	75483590	.	A	T	8.26e-06	3.30393e-05
17	75483596	.	G	A	8.26e-06	3.30393e-05
17	75483603	.	C	T	8.26e-06	3.30393e-05
17	75483609	.	C	A	8.26e-06	3.30393e-05
17	75483612	.	C	T	2.48e-05	9.91938e-05
17	75483613	.	G	A	8.26e-06	3.30393e-05
17	75483621	.	G	A	8.26e-06	3.30393e-05
17	75483627	.	C	A	8.27e-06	3.30793e-05
17	75483634	.	G	A	0.000116	0.000463865
17	75484335	.	A	G	8.26e-06	3.30393e-05
17	75484338	.	C	T	3.3e-05	0.000131989
17	75484339	.	G	A	8.26e-06	3.30393e-05
17	75484342	.	C	T	0.000322	0.00128696
17	75484343	.	G	A	6.61e-05	0.000264356
17	75484344	.	G	T	2.48e-05	9.91938e-05
17	75484365	.	C	T	8.27e-06	3.30793e-05
17	75484377	.	C	T	2.48e-05	9.91938e-05
17	75484395	rs115070595	C	T	0.000149	0.000595778
17	75484396	.	G	A	3.31e-05	0.000132389
17	75484398	.	G	A	8.27e-06	3.30793e-05
17	75484804	rs73377525	C	T	0.012	0.0465806
17	75484805	.	G	A	8.24e-06	3.29593e-05
17	75484818	.	C	T	2.47e-05	9.87939e-05
17	75484835	.	A	G	1.65e-05	6.59973e-05
17	75484845	.	C	T	6.59e-05	0.000263557
17	75484855	.	C	T	4.12e-05	0.000164783
17	75484873	.	A	G	8.24e-06	3.29593e-05
17	75484884	.	G	T	8.24e-06	3.29593e-05
17	75484887	.	G	A	0.000338	0.00135086
17	75484888	.	C	T	2.47e-05	9.87939e-05
17	75484889	.	G	A	4.12e-05	0.000164783
17	75484895	.	C	T	2.47e-05	9.87939e-05
17	75484896	.	G	A	2.47e-05	9.87939e-05
17	75484900	.	A	G	8.24e-06	3.29593e-05
17	75484901	.	C	T	8.24e-06	3.29593e-05
17	75484905	.	C	T	0.000148	0.000591781
17	75484906	.	G	A	8.24e-06	3.29593e-05
17	75484908	.	C	T	8.24e-06	3.29593e-05
17	75484911	.	C	T	8.24e-06	3.29593e-05
17	75484920	.	C	G	8.24e-06	3.29593e-05
17	75484923	.	C	T	8.24e-06	3.29593e-05
17	75484926	.	C	T	8.24e-06	3.29593e-05
17	75484929	.	C	T	8.24e-06	3.29593e-05
17	75484932	.	C	T	0.000766	0.00305814
17	75484935	.	C	T	8.24e-06	3.29593e-05
17	75484938	.	C	T	8.24e-06	3.29593e-05
17	75484946	.	C	T	6.59e-05	0.000263557
17	75484950	.	C	T	3.3e-05	0.000131989
17	75486821	.	C	T	2.53e-05	0.000101194
17	75486824	.	C	A	8.42e-06	3.36793e-05
17	75486842	rs189889366	C	T	2.5e-05	9.99938e-05
17	75486845	.	G	A	8.32e-06	3.32793e-05
17	75486852	.	A	G	1.66e-05	6.63972e-05
17	75486860	.	G	A	8.3e-06	3.31993e-05
17	75486874	.	A	G	8.29e-06	3.31593e-05
17	75486876	.	A	G	8.29e-06	3.31593e-05
17	75486881	.	C	G	8.29e-06	3.31593e-05
17	75486890	.	C	T	8.29e-06	3.31593e-05
17	75486898	.	C	T	8.3e-06	3.31993e-05
17	75486899	.	G	A	8.3e-05	0.000331931
17	75486922	.	G	A	8.33e-06	3.33193e-05
17	75486927	.	C	T	1.67e-05	6.67972e-05
17	75486933	.	A	G	8.38e-06	3.35193e-05
17	75486940	.	G	A	4.22e-05	0.000168782
17	75486946	.	G	C	2.55e-05	0.000101993
17	75488705	.	C	T	0.000132	0.000527826
17	75488708	.	C	T	3.3e-05	0.000131989
17	75488709	.	G	A	8.26e-06	3.30393e-05
17	75488715	.	C	T	1.65e-05	6.59973e-05
17	75488725	.	A	G	8.26e-06	3.30393e-05
17	75488726	.	C	T	3.31e-05	0.000132389
17	75488728	.	G	A	8.26e-06	3.30393e-05
17	75488735	.	C	T	4.13e-05	0.000165183
17	75488741	.	C	T	8.27e-06	3.30793e-05
17	75488745	.	C	A	8.27e-06	3.30793e-05
17	75488759	.	T	G	8.27e-06	3.30793e-05
17	75488767	.	C	T	1.65e-05	6.59973e-05
17	75488768	rs80015943	G	A	0.000744	0.00297047
17	75488774	.	C	G	0.000215	0.000859538
17	75488786	.	C	T	8.27e-06	3.30793e-05
17	75488787	.	G	A	8.27e-06	3.30793e-05
17	75488791	.	A	T	4.14e-05	0.000165583
17	75488795	.	C	T	0.000124	0.000495846
17	75488796	.	C	T	8.27e-06	3.30793e-05
17	75489093	.	A	C	8.43e-06	3.37193e-05
17	75489097	rs138955612	C	T	8.42e-06	3.36793e-05
17	75489104	.	C	G	8.42e-06	3.36793e-05
17	75489105	.	A	G	8.42e-06	3.36793e-05
17	75489107	.	G	T	8.43e-06	3.37193e-05
17	75489112	.	C	T	8.45e-06	3.37993e-05
17	75489116	.	A	C	8.47e-06	3.38793e-05
17	75489118	.	G	A	8.49e-06	3.39593e-05
17	75489121	.	G	A	8.51e-06	3.40393e-05
17	75489138	.	C	A	8.66e-06	3.46393e-05
17	75489154	rs41282093	C	T	2.76e-05	0.000110392
17	75489157	.	A	T	9.24e-06	3.69591e-05
17	75493405	.	A	G	8.28e-06	3.31193e-05
17	75493407	.	C	G	2.48e-05	9.91938e-05
17	75493409	.	C	A	8.28e-06	3.31193e-05
17	75493410	.	A	G	8.28e-06	3.31193e-05
17	75493423	.	G	A	8.28e-06	3.31193e-05
17	75493431	.	G	A	8.28e-06	3.31193e-05
17	75493433	.	G	A	1.66e-05	6.63972e-05
17	75493443	.	C	T	8.28e-06	3.31193e-05
17	75494600	.	C	T	1.86e-05	7.43965e-05
17	75494608	.	G	A	1.74e-05	6.9597e-05
17	75494636	.	A	G	1.66e-05	6.63972e-05
17	75494650	.	C	T	1.66e-05	6.63972e-05
17	75494655	.	C	T	8.29e-06	3.31593e-05
17	75494656	.	G	A	1.66e-05	6.63972e-05
17	75494661	.	G	A	3.32e-05	0.000132789
17	75494669	.	C	T	8.29e-06	3.31593e-05
17	75494670	.	G	A	7.46e-05	0.000298344
17	75494678	.	G	A	0.000265	0.0010593
17	75494687	.	A	G	2.49e-05	9.95938e-05
17	75494688	.	G	A	8.29e-06	3.31593e-05
17	75494689	.	C	T	8.29e-06	3.31593e-05
17	75494690	.	G	A	2.49e-05	9.95938e-05
17	75494693	.	A	G	8.29e-06	3.31593e-05
17	75494696	.	G	A	1.66e-05	6.63972e-05
17	75494701	rs111522601	C	T	9.12e-05	0.000364717
17	75494702	.	G	A	0.000108	0.000431883
17	75494705	rs2627223	A	G	0.934	0.223776
17	75494709	.	A	T	1.66e-05	6.63972e-05
17	75494720	.	C	T	8.3e-06	3.31993e-05
17	75494727	.	C	G	8.3e-06	3.31993e-05
17	75494730	.	C	T	1.66e-05	6.63972e-05
17	75494731	.	G	A	0.00143	0.00569959
17	75494732	.	G	A	8.3e-06	3.31993e-05
17	75494733	.	A	G	5.82e-05	0.000232766
17	75494735	.	A	G	8.31e-06	3.32393e-05
17	75494742	.	C	T	0.000242	0.000967415
17	75494743	.	G	A	6.67e-05	0.000266756
17	75494744	.	C	T	8.34e-06	3.33593e-05
17	75494745	.	C	T	0.000109	0.000435881
18	48573423	.	A	G	8.24e-06	3.29593e-05
18	48573425	.	T	C	1.65e-05	6.59973e-05
18	48573436	.	C	T	6.59e-05	0.000263557
18	48573437	rs142292491	G	A	5.77e-05	0.000230767
18	48573446	.	A	T	8.24e-06	3.29593e-05
18	48573454	.	A	G	2.47e-05	9.87939e-05
18	48573455	.	T	C	8.24e-06	3.29593e-05
18	48573473	.	T	C	8.24e-06	3.29593e-05
18	48573500	.	A	G	1.65e-05	6.59973e-05
18	48573518	rs146104321	A	G	0.00014	0.000559804
18	48573531	.	G	A	8.24e-06	3.29593e-05
18	48573533	.	A	G	8.24e-06	3.29593e-05
18	48573546	.	G	A	8.24e-06	3.29593e-05
18	48573555	.	C	G	8.24e-06	3.29593e-05
18	48573562	.	A	G	8.24e-06	3.29593e-05
18	48573566	.	A	G	8.24e-06	3.29593e-05
18	48573575	.	A	G	8.24e-06	3.29593e-05
18	48573593	.	A	G	8.24e-06	3.29593e-05
18	48573599	.	A	C	1.65e-05	6.59973e-05
18	48573636	.	A	G	8.24e-06	3.29593e-05
18	48573644	.	A	G	4.94e-05	0.000197576
18	48573647	.	A	G	1.65e-05	6.59973e-05
18	48573669	.	A	G	8.24e-06	3.29593e-05
18	48575082	.	T	C	1.65e-05	6.59973e-05
18	48575100	.	C	T	1.65e-05	6.59973e-05
18	48575104	.	A	C	1.65e-05	6.59973e-05
18	48575148	.	T	C	3.3e-05	0.000131989
18	48575160	rs145988618	G	A	0.00273	0.0108457
18	48575177	.	A	C	8.24e-06	3.29593e-05
18	48575196	.	A	G	8.24e-06	3.29593e-05
18	48575205	.	C	T	8.24e-06	3.29593e-05
18	48575206	.	G	C	8.24e-06	3.29593e-05
18	48575217	.	A	G	1.65e-05	6.59973e-05
18	48575235	.	G	A	0.000231	0.000923467
18	48575689	.	G	A	4.12e-05	0.000164783
18	48581153	.	C	T	8.24e-06	3.29593e-05
18	48581162	.	A	T	8.24e-06	3.29593e-05
18	48581166	.	T	C	1.65e-05	6.59973e-05
18	48581167	.	G	A	8.24e-06	3.29593e-05
18	48581170	.	G	A	8.24e-06	3.29593e-05
18	48581206	rs144226135	A	G	8.24e-06	3.29593e-05
18	48581215	.	C	T	8.24e-06	3.29593e-05
18	48581217	rs138800446	C	A	4.12e-05	0.000164783
18	48581221	.	A	G	1.65e-05	6.59973e-05
18	48581231	.	A	G	1.65e-05	6.59973e-05
18	48581247	.	A	C	8.24e-06	3.29593e-05
18	48581250	.	C	T	2.47e-05	9.87939e-05
18	48581261	rs140743238	C	T	0.000362	0.00144669
18	48581262	.	G	A	3.3e-05	0.000131989
18	48581266	.	A	C	8.24e-06	3.29593e-05
18	48581268	.	C	T	1.65e-05	6.59973e-05
18	48581269	.	G	A	8.24e-06	3.29593e-05
18	48581271	.	C	T	8.24e-06	3.29593e-05
18	48581278	rs145805120	A	G	0.000107	0.000427886
18	48581290	.	A	C	8.24e-06	3.29593e-05
18	48581302	.	C	G	1.65e-05	6.59973e-05
18	48581304	.	C	T	8.24e-06	3.29593e-05
18	48581310	.	A	C	8.24e-06	3.29593e-05
18	48581334	.	A	G	8.24e-06	3.29593e-05
18	48581340	.	C	G	8.24e-06	3.29593e-05
18	48581343	rs138386557	A	G	8.24e-06	3.29593e-05
18	48581360	.	A	G	8.24e-06	3.29593e-05
18	48584495	.	G	A	1.65e-05	6.59973e-05
18	48584504	.	C	T	5.77e-05	0.000230767
18	48584513	rs75667697	T	G	2.47e-05	9.87939e-05
18	48584514	.	G	T	8.24e-06	3.29593e-05
18	48584519	.	G	C	0.000478	0.00190972
18	48584520	.	C	T	1.65e-05	6.59973e-05
18	48584524	.	C	A	8.24e-06	3.29593e-05
18	48584527	.	A	C	8.24e-06	3.29593e-05
18	48584558	.	C	A	1.65e-05	6.59973e-05
18	48584570	.	A	T	8.24e-06	3.29593e-05
18	48584573	.	A	C	0.000107	0.000427886
18	48584595	.	G	A	8.24e-06	3.29593e-05
18	48584711	.	C	T	8.24e-06	3.29593e-05
18	48584741	.	T	C	8.24e-06	3.29593e-05
18	48584742	.	G	A	8.24e-06	3.29593e-05
18	48584747	.	A	G	8.24e-06	3.29593e-05
18	48584774	rs144378484	A	G	4.12e-05	0.000164783
18	48584778	.	G	A	8.24e-06	3.29593e-05
18	48584791	.	A	C	7.41e-05	0.000296345
18	48584794	.	A	C	0.00138	0.00550099
18	48584798	.	G	A	8.24e-06	3.29593e-05
18	48584802	rs7238500	A	G	0.000124	0.000495846
18	48584807	.	G	A	8.24e-06	3.29593e-05
18	48584816	.	C	T	8.24e-06	3.29593e-05
18	48584825	.	C	T	1.65e-05	6.59973e-05
18	48586233	.	T	C	8.24e-06	3.29593e-05
18	48586241	.	G	A	8.24e-06	3.29593e-05
18	48586248	.	A	G	1.65e-05	6.59973e-05
18	48586256	.	G	C	8.24e-06	3.29593e-05
18	48586271	.	A	G	8.24e-06	3.29593e-05
18	48586278	.	A	G	5.77e-05	0.000230767
18	48586285	.	T	C	8.24e-06	3.29593e-05
18	48586290	.	A	G	1.65e-05	6.59973e-05
18	48591790	.	T	C	8.24e-06	3.29593e-05
18	48591806	.	G	C	8.24e-06	3.29593e-05
18	48591839	.	G	A	8.24e-06	3.29593e-05
18	48591883	.	C	T	8.24e-06	3.29593e-05
18	48591923	rs1801250	T	C	0.00172	0.00685048
18	48591943	rs139569694	A	G	2.47e-05	9.87939e-05
18	48591944	.	T	C	8.24e-06	3.29593e-05
18	48591950	.	C	T	8.24e-06	3.29593e-05
18	48591951	.	A	G	8.24e-06	3.29593e-05
18	48591957	.	G	A	0.00487	0.0192442
18	48591959	.	A	G	8.24e-06	3.29593e-05
18	48591974	.	A	G	1.65e-05	6.59973e-05
18	48593401	.	C	G	8.24e-06	3.29593e-05
18	48593404	.	A	G	8.24e-06	3.29593e-05
18	48593464	.	C	T	4.12e-05	0.000164783
18	48593468	rs147621330	G	C	1.65e-05	6.59973e-05
18	48593544	.	G	C	8.24e-06	3.29593e-05
18	48593550	.	A	T	8.24e-06	3.29593e-05
18	48603010	.	C	G	8.24e-06	3.29593e-05
18	48603032	.	C	T	8.24e-06	3.29593e-05
18	48603056	.	A	G	8.24e-06	3.29593e-05
18	48603070	.	A	G	8.24e-06	3.29593e-05
18	48603076	.	T	A	8.24e-06	3.29593e-05
18	48603091	rs140487104	C	T	0.000181	0.000723672
18	48603102	.	A	G	8.24e-06	3.29593e-05
18	48603149	.	A	C	9.06e-05	0.000362318
18	48604621	.	G	T	8.24e-06	3.29593e-05
18	48604627	.	T	G	8.24e-06	3.29593e-05
18	48604639	.	T	A	8.24e-06	3.29593e-05
18	48604664	.	C	T	8.24e-06	3.29593e-05
18	48604667	.	C	T	8.24e-06	3.29593e-05
18	48604672	.	A	G	8.24e-06	3.29593e-05
18	48604710	.	C	T	8.24e-06	3.29593e-05
18	48604723	.	A	G	8.24e-06	3.29593e-05
18	48604751	rs149755320	A	G	0.0007	0.0027951
18	48604766	.	C	A	2.47e-05	9.87939e-05
18	48604769	.	C	T	8.24e-06	3.29593e-05
18	48604774	.	C	T	1.65e-05	6.59973e-05
18	48604786	.	A	G	3.3e-05	0.000131989
18	48604789	.	C	T	8.24e-06	3.29593e-05
18	48604822	.	A	G	8.24e-06	3.29593e-05
18	48604825	rs113545983	A	G	2.47e-05	9.87939e-05
18	48604831	.	A	G	4.94e-05	0.000197576
19	1206911	.	G	T	8.39e-05	0.00033553
19	1206912	.	C	T	2.51e-05	0.000100394
19	1206922	.	G	C	8.34e-06	3.33593e-05
19	1206929	.	C	G	1.66e-05	6.63972e-05
19	1206934	.	C	G	1.66e-05	6.63972e-05
19	1206938	.	T	C	8.3e-06	3.31993e-05
19	1206943	.	A	G	8.29e-06	3.31593e-05
19	1206945	.	G	T	8.29e-06	3.31593e-05
19	1206951	.	G	A	1.66e-05	6.63972e-05
19	1206953	.	A	G	3.31e-05	0.000132389
19	1206954	.	G	A	4.14e-05	0.000165583
19	1206961	.	C	G	8.28e-06	3.31193e-05
19	1206963	.	G	C	8.27e-06	3.30793e-05
19	1206969	.	G	C	8.27e-06	3.30793e-05
19	1206983	.	C	T	8.27e-06	3.30793e-05
19	1206996	.	C	T	1.65e-05	6.59973e-05
19	1206999	.	C	T	8.27e-06	3.30793e-05
19	1207002	.	C	G	8.27e-06	3.30793e-05
19	1207005	.	C	T	8.27e-06	3.30793e-05
19	1207006	.	A	G	8.27e-06	3.30793e-05
19	1207008	rs79175212	C	G	0.000364	0.00145468
19	1207020	.	C	T	8.27e-06	3.30793e-05
19	1207035	.	G	A	8.27e-06	3.30793e-05
19	1207036	.	C	T	8.27e-06	3.30793e-05
19	1207037	.	G	T	4.96e-05	0.000198375
19	1207038	.	G	A	8.27e-06	3.30793e-05
19	1207055	.	A	C	8.27e-06	3.30793e-05
19	1207059	.	C	T	8.27e-06	3.30793e-05
19	1207072	.	C	T	1.65e-05	6.59973e-05
19	1207077	.	G	A	8.26e-06	3.30393e-05
19	1207078	.	G	A	8.26e-06	3.30393e-05
19	1207086	.	C	T	8.26e-06	3.30393e-05
19	1207092	.	C	T	8.26e-06	3.30393e-05
19	1207093	.	G	A	8.26e-06	3.30393e-05
19	1207109	.	T	C	8.26e-06	3.30393e-05
19	1207114	.	G	A	8.26e-06	3.30393e-05
19	1207119	.	G	T	8.26e-06	3.30393e-05
19	1207125	.	G	T	8.27e-06	3.30793e-05
19	1207126	.	C	T	8.27e-06	3.30793e-05
19	1207131	.	C	T	8.27e-06	3.30793e-05
19	1207134	.	G	A	8.27e-06	3.30793e-05
19	1207139	.	C	T	8.27e-06	3.30793e-05
19	1207140	.	C	A	8.27e-06	3.30793e-05
19	1207146	.	G	A	3.31e-05	0.000132389
19	1207149	.	C	T	1.66e-05	6.63972e-05
19	1207158	.	G	A	8.28e-06	3.31193e-05
19	1207160	.	A	G	8.28e-06	3.31193e-05
19	1207179	.	C	T	1.66e-05	6.63972e-05
19	1218422	.	T	G	2.48e-05	9.91938e-05
19	1218423	.	C	G	8.27e-06	3.30793e-05
19	1218425	.	A	G	2.48e-05	9.91938e-05
19	1218431	.	G	C	8.27e-06	3.30793e-05
19	1218435	.	A	G	8.27e-06	3.30793e-05
19	1218437	.	G	A	8.27e-06	3.30793e-05
19	1218441	.	C	T	1.65e-05	6.59973e-05
19	1218442	.	G	A	8.27e-06	3.30793e-05
19	1218443	.	G	A	8.27e-06	3.30793e-05
19	1218452	.	T	C	8.27e-06	3.30793e-05
19	1218459	.	C	G	8.27e-06	3.30793e-05
19	1218473	.	G	T	8.27e-06	3.30793e-05
19	1218480	.	A	G	6.62e-05	0.000264756
19	1218482	.	C	T	8.28e-05	0.000331131
19	1218491	.	G	A	1.66e-05	6.63972e-05
19	1218493	.	A	G	1.66e-05	6.63972e-05
19	1218494	rs140112347	G	A	0.00185	0.00736585
19	1219319	.	C	G	1.67e-05	6.67972e-05
19	1219341	.	C	T	8.32e-06	3.32793e-05
19	1219344	.	C	T	8.32e-06	3.32793e-05
19	1219345	.	G	A	3.33e-05	0.000133189
19	1219347	.	G	T	3.33e-05	0.000133189
19	1219350	.	T	G	8.31e-06	3.32393e-05
19	1219360	.	G	C	8.31e-06	3.32393e-05
19	1219374	.	C	T	4.99e-05	0.000199575
19	1219375	.	G	C	8.32e-06	3.32793e-05
19	1219382	.	A	G	8.33e-06	3.33193e-05
19	1219387	.	C	T	3.33e-05	0.000133189
19	1219388	.	G	A	2.5e-05	9.99938e-05
19	1219397	.	T	C	1.67e-05	6.67972e-05
19	1219417	.	G	A	2.57e-05	0.000102793
19	1220367	.	C	T	8.33e-06	3.33193e-05
19	1220368	.	G	A	9.16e-05	0.000366316
19	1220378	.	C	T	1.66e-05	6.63972e-05
19	1220402	.	G	A	8.31e-06	3.32393e-05
19	1220411	.	T	C	8.3e-06	3.31993e-05
19	1220441	.	G	A	8.31e-06	3.32393e-05
19	1220459	.	C	T	3.33e-05	0.000133189
19	1220466	.	G	A	3.33e-05	0.000133189
19	1220473	.	C	T	4.99e-05	0.000199575
19	1220495	.	C	T	1.67e-05	6.67972e-05
19	1220501	.	C	T	8.34e-06	3.33593e-05
19	1220590	.	C	T	3.38e-05	0.000135189
19	1220595	.	G	A	8.44e-06	3.37593e-05
19	1220596	.	C	T	8.44e-06	3.37593e-05
19	1220597	.	G	A	4.22e-05	0.000168782
19	1220599	.	C	T	8.43e-06	3.37193e-05
19	1220603	.	C	T	2.52e-05	0.000100794
19	1220613	rs185087320	C	T	1.68e-05	6.71972e-05
19	1220614	.	G	A	5.03e-05	0.000201175
19	1220630	.	C	T	8.36e-06	3.34393e-05
19	1220633	.	G	A	3.34e-05	0.000133589
19	1220645	.	G	T	8.34e-06	3.33593e-05
19	1220648	.	C	T	0.000625	0.0024961
19	1220660	.	C	T	4.16e-05	0.000166383
19	1220669	.	C	T	8.32e-06	3.32793e-05
19	1220678	.	C	T	2.49e-05	9.95938e-05
19	1220697	.	T	C	8.32e-06	3.32793e-05
19	1220703	.	G	T	8.32e-06	3.32793e-05
19	1220705	.	T	C	0.000158	0.00063175
19	1221218	.	C	T	1.66e-05	6.63972e-05
19	1221224	.	C	T	8.28e-06	3.31193e-05
19	1221227	.	G	A	1.66e-05	6.63972e-05
19	1221242	.	C	T	1.66e-05	6.63972e-05
19	1221248	.	G	A	4.14e-05	0.000165583
19	1221264	.	T	C	0.000166	0.000663724
19	1221272	.	G	A	0.000166	0.000663724
19	1221275	.	C	T	8.3e-06	3.31993e-05
19	1221278	.	C	T	8.3e-06	3.31993e-05
19	1221293	rs9282859	C	T	0.00676	0.0265867
19	1221294	.	G	A	1.66e-05	6.63972e-05
19	1221295	.	C	T	8.31e-06	3.32393e-05
19	1221302	.	G	A	0.000241	0.000963419
19	1221304	.	G	T	8.31e-06	3.32393e-05
19	1221314	.	C	A	8.31e-06	3.32393e-05
19	1221318	.	C	A	5.82e-05	0.000232766
19	1221320	.	G	A	2.49e-05	9.95938e-05
19	1221323	.	C	G	1.66e-05	6.63972e-05
19	1221330	.	C	T	8.32e-06	3.32793e-05
19	1221335	.	G	A	8.32e-06	3.32793e-05
19	1221944	.	T	C	8.97e-06	3.58792e-05
19	1221961	rs148928808	C	T	3.48e-05	0.000139188
19	1221962	.	G	A	8.68e-06	3.47192e-05
19	1221967	.	G	A	8.64e-06	3.45593e-05
19	1221979	.	C	A	0.000189	0.000755643
19	1221982	.	C	T	1.72e-05	6.8797e-05
19	1221985	.	C	T	2.58e-05	0.000103193
19	1221987	.	G	A	1.72e-05	6.8797e-05
19	1221996	.	G	A	2.58e-05	0.000103193
19	1222010	.	G	A	3.5e-05	0.000139988
19	1222981	.	C	T	8.64e-06	3.45593e-05
19	1222991	.	C	T	8.49e-06	3.39593e-05
19	1223003	.	C	T	2.52e-05	0.000100794
19	1223008	.	G	A	0.000519	0.00207331
19	1223010	.	C	G	8.37e-06	3.34793e-05
19	1223020	.	A	G	5.84e-05	0.000233566
19	1223022	.	T	C	8.34e-06	3.33593e-05
19	1223023	.	G	A	1.67e-05	6.67972e-05
19	1223033	.	C	G	2.5e-05	9.99938e-05
19	1223034	.	C	T	1.67e-05	6.67972e-05
19	1223035	.	G	A	3.33e-05	0.000133189
19	1223039	.	C	A	8.32e-06	3.32793e-05
19	1223055	.	G	A	4.99e-05	0.000199575
19	1223060	.	C	T	8.31e-06	3.32393e-05
19	1223066	.	A	G	8.3e-06	3.31993e-05
19	1223075	.	G	A	2.49e-05	9.95938e-05
19	1223077	.	G	A	8.3e-06	3.31993e-05
19	1223078	.	C	G	8.3e-06	3.31993e-05
19	1223080	.	G	A	4.15e-05	0.000165983
19	1223090	.	G	A	1.66e-05	6.63972e-05
19	1223095	.	G	A	8.29e-06	3.31593e-05
19	1223098	.	C	T	4.98e-05	0.000199175
19	1223099	.	G	A	8.29e-06	3.31593e-05
19	1223101	.	C	T	1.66e-05	6.63972e-05
19	1223102	.	G	A	5.81e-05	0.000232366
19	1223104	.	G	A	0.000141	0.000563801
19	1223107	.	C	T	1.66e-05	6.63972e-05
19	1223108	.	G	A	3.32e-05	0.000132789
19	1223109	.	A	G	8.29e-06	3.31593e-05
19	1223113	.	C	T	1.66e-05	6.63972e-05
19	1223114	.	G	A	8.29e-06	3.31593e-05
19	1223119	.	C	T	1.66e-05	6.63972e-05
19	1223126	.	G	A	1.66e-05	6.63972e-05
19	1223129	.	A	G	8.29e-06	3.31593e-05
19	1223132	.	G	A	8.29e-06	3.31593e-05
19	1223134	.	G	T	0.000141	0.000563801
19	1223136	.	A	G	8.3e-06	3.31993e-05
19	1223139	.	A	G	8.3e-06	3.31993e-05
19	1223150	.	A	G	8.3e-06	3.31993e-05
19	1223158	.	C	T	8.31e-06	3.32393e-05
19	1223164	.	G	A	2.49e-05	9.95938e-05
19	1223168	.	C	T	8.31e-06	3.32393e-05
19	1223170	.	C	T	2.5e-05	9.99938e-05
19	1223171	.	G	A	1.66e-05	6.63972e-05
19	1223174	.	G	A	8.32e-06	3.32793e-05
19	1226448	.	C	T	0.000175	0.000699694
19	1226471	.	A	C	3.33e-05	0.000133189
19	1226472	.	G	A	1.66e-05	6.63972e-05
19	1226473	.	G	C	1.66e-05	6.63972e-05
19	1226474	.	C	T	0.000108	0.000431883
19	1226479	.	C	A	8.32e-06	3.32793e-05
19	1226486	.	G	C	8.33e-06	3.33193e-05
19	1226490	.	G	A	8.33e-06	3.33193e-05
19	1226491	.	C	T	1.67e-05	6.67972e-05
19	1226492	.	G	A	1.67e-05	6.67972e-05
19	1226494	.	C	T	1.67e-05	6.67972e-05
19	1226495	.	G	A	2.5e-05	9.99938e-05
19	1226497	.	G	A	3.33e-05	0.000133189
19	1226504	.	C	T	8.33e-06	3.33193e-05
19	1226507	.	A	G	3.33e-05	0.000133189
19	1226512	.	G	A	2.5e-05	9.99938e-05
19	1226518	.	A	G	6.67e-05	0.000266756
19	1226520	.	G	A	8.34e-06	3.33593e-05
19	1226526	.	C	T	8.35e-06	3.33993e-05
19	1226528	.	C	T	8.35e-06	3.33993e-05
19	1226529	.	A	G	0.000326	0.00130294
19	1226530	.	G	C	8.35e-06	3.33993e-05
19	1226534	.	C	T	9.2e-05	0.000367915
19	1226537	.	C	G	1.67e-05	6.67972e-05
19	1226538	rs184271025	G	A	0.000201	0.000803596
19	1226544	.	G	A	0.000109	0.000435881
19	1226547	.	C	T	5.03e-05	0.000201175
19	1226549	.	C	G	8.38e-06	3.35193e-05
19	1226550	.	C	A	1.68e-05	6.71972e-05
19	1226552	.	A	G	8.4e-06	3.35993e-05
19	1226555	.	C	T	0.000479	0.00191371
19	1226556	.	C	T	8.41e-06	3.36393e-05
19	1226559	.	G	A	8.43e-06	3.37193e-05
19	1226561	.	C	T	3.38e-05	0.000135189
19	1226562	.	G	A	1.69e-05	6.75971e-05
19	1226564	.	A	C	8.47e-06	3.38793e-05
19	1226566	.	G	A	1.7e-05	6.79971e-05
19	1226569	.	C	T	5.95e-05	0.000237965
19	1226570	.	G	A	1.7e-05	6.79971e-05
19	1226573	.	C	T	5.11e-05	0.000204374
19	1226575	.	C	G	1.72e-05	6.8797e-05
19	1226588	.	G	A	1.74e-05	6.9597e-05
19	1226596	.	T	A	8.8e-06	3.51992e-05
19	1226600	.	C	T	8.81e-06	3.52392e-05
19	1226601	.	C	T	8.8e-05	0.000351923
19	1226610	.	C	T	8.92e-06	3.56792e-05
19	1226617	.	C	A	9.14e-06	3.65592e-05
19	1226620	.	C	T	9.17e-06	3.66792e-05
19	1226621	.	G	A	1.83e-05	7.31967e-05
19	1226628	.	G	A	9.34e-05	0.000373513
19	1226640	.	G	A	4.89e-05	0.000195576
19	1226654	.	C	T	4.3e-05	0.000171982
19	1226657	.	C	T	3.29e-05	0.000131589
19	1226658	.	T	G	3.35e-05	0.000133989
19	8959607	.	G	C	8.27e-06	3.30793e-05
19	8959608	.	T	C	2.48e-05	9.91938e-05
19	8959611	.	T	C	8.27e-06	3.30793e-05
19	8959619	.	C	T	1.65e-05	6.59973e-05
19	8959634	.	G	A	8.27e-06	3.30793e-05
19	8959647	.	G	T	3.31e-05	0.000132389
19	8959654	.	C	T	8.27e-06	3.30793e-05
19	8959665	.	G	T	8.27e-06	3.30793e-05
19	8959667	rs185931924	C	T	8.27e-06	3.30793e-05
19	8959668	.	G	A	8.27e-06	3.30793e-05
19	8959672	.	T	C	8.27e-06	3.30793e-05
19	8959674	.	T	G	8.27e-06	3.30793e-05
19	8959678	.	C	T	3.31e-05	0.000132389
19	8959684	.	T	C	4.96e-05	0.000198375
19	8959690	.	C	T	8.27e-06	3.30793e-05
19	8959691	.	G	A	1.66e-05	6.63972e-05
19	8959694	.	G	A	4.14e-05	0.000165583
19	8959697	.	G	A	2.48e-05	9.91938e-05
19	8959702	.	G	T	8.27e-06	3.30793e-05
19	8959709	.	A	G	2.48e-05	9.91938e-05
19	8961949	.	C	T	8.27e-06	3.30793e-05
19	8961960	.	C	T	0.00019	0.000759639
19	8961961	rs189237583	G	A	0.000149	0.000595778
19	8961974	.	G	A	1.65e-05	6.59973e-05
19	8961979	.	G	A	2.48e-05	9.91938e-05
19	8961981	rs1035442	C	G	0.921	0.259273
19	8961985	.	C	T	4.14e-05	0.000165583
19	8961986	.	A	G	8.27e-06	3.30793e-05
19	8961988	.	G	C	3.31e-05	0.000132389
19	8961995	.	G	C	1.66e-05	6.63972e-05
19	8961996	.	C	A	8.27e-06	3.30793e-05
19	8961997	.	C	A	0.0057	0.0224773
19	8962001	.	C	T	2.48e-05	9.91938e-05
19	8962003	.	G	A	3.31e-05	0.000132389
19	8962007	.	A	T	8.27e-06	3.30793e-05
19	8962011	.	T	C	3.31e-05	0.000132389
19	8962016	.	G	C	8.27e-06	3.30793e-05
19	8962017	.	C	A	8.27e-06	3.30793e-05
19	8962022	.	A	G	8.27e-06	3.30793e-05
19	8962031	.	T	A	8.27e-06	3.30793e-05
19	8962033	.	T	G	8.27e-06	3.30793e-05
19	8962382	.	G	T	0.000139	0.000555807
19	8962389	rs72999925	G	A	0.012	0.0465806
19	8962394	.	C	T	2.55e-05	0.000101993
19	8966655	.	A	G	8.3e-06	3.31993e-05
19	8966657	.	A	G	3.32e-05	0.000132789
19	8966659	.	G	A	8.3e-06	3.31993e-05
19	8966662	.	C	T	8.3e-06	3.31993e-05
19	8966666	rs185426458	G	A	0.000382	0.00152654
19	8966670	.	C	T	8.29e-06	3.31593e-05
19	8966676	.	A	C	8.29e-06	3.31593e-05
19	8966677	.	G	C	8.29e-06	3.31593e-05
19	8966684	.	G	C	8.29e-06	3.31593e-05
19	8966706	.	C	T	0.000414	0.00165429
19	8966707	.	G	A	4.97e-05	0.000198775
19	8966715	.	C	T	2.49e-05	9.95938e-05
19	8966716	.	G	A	2.49e-05	9.95938e-05
19	8966730	.	T	C	8.29e-06	3.31593e-05
19	8966735	.	G	A	8.29e-06	3.31593e-05
19	8966737	.	C	G	1.66e-05	6.63972e-05
19	8966741	.	T	A	8.29e-06	3.31593e-05
19	8966765	.	C	T	2.48e-05	9.91938e-05
19	8966777	.	C	T	8.28e-06	3.31193e-05
19	8966779	.	G	T	8.28e-06	3.31193e-05
19	8966782	.	A	T	8.28e-06	3.31193e-05
19	8966783	.	G	A	8.28e-06	3.31193e-05
19	8966786	.	C	T	0.00102	0.00406961
19	8966792	rs149588972	G	A	2.49e-05	9.95938e-05
19	8966796	.	T	C	8.28e-06	3.31193e-05
19	8966804	.	G	A	2.49e-05	9.95938e-05
19	8966816	.	C	T	8.29e-06	3.31593e-05
19	8968882	.	G	A	8.28e-06	3.31193e-05
19	8968886	.	G	A	0.000124	0.000495846
19	8968905	.	A	G	8.28e-06	3.31193e-05
19	8968920	.	T	C	8.28e-06	3.31193e-05
19	8968925	.	C	T	8.28e-06	3.31193e-05
19	8968932	.	G	A	9.1e-05	0.000363917
19	8968938	.	G	T	8.27e-06	3.30793e-05
19	8968939	.	T	C	1.66e-05	6.63972e-05
19	8968949	.	T	A	1.66e-05	6.63972e-05
19	8968950	.	G	A	4.96e-05	0.000198375
19	8969277	rs191810418	G	A	0.000248	0.000991385
19	8969278	.	C	T	3.31e-05	0.000132389
19	8969281	.	C	T	1.65e-05	6.59973e-05
19	8969299	.	T	G	8.27e-06	3.30793e-05
19	8969300	.	C	T	8.27e-06	3.30793e-05
19	8969310	.	T	C	1.65e-05	6.59973e-05
19	8969312	.	G	A	1.65e-05	6.59973e-05
19	8969323	.	G	A	1.65e-05	6.59973e-05
19	8969324	.	C	T	1.65e-05	6.59973e-05
19	8969337	.	T	C	8.27e-06	3.30793e-05
19	8969340	.	G	A	8.27e-06	3.30793e-05
19	8969344	rs62118938	A	G	0.00456	0.0180332
19	8969345	.	T	C	8.27e-06	3.30793e-05
19	8969347	.	G	A	1.65e-05	6.59973e-05
19	8969349	.	A	G	8.27e-06	3.30793e-05
19	8969382	.	T	C	8.27e-06	3.30793e-05
19	8969400	.	G	T	8.27e-06	3.30793e-05
19	8969409	.	T	C	0.00205	0.00815808
19	8969419	.	A	G	8.27e-06	3.30793e-05
19	8969422	.	C	T	8.27e-06	3.30793e-05
19	8971678	.	G	A	8.27e-06	3.30793e-05
19	8971681	rs180776057	A	C	2.48e-05	9.91938e-05
19	8971690	.	T	C	8.27e-06	3.30793e-05
19	8971692	rs145933765	C	T	9.1e-05	0.000363917
19	8971694	.	C	G	8.27e-06	3.30793e-05
19	8971705	.	G	A	3.31e-05	0.000132389
19	8971706	.	T	C	1.66e-05	6.63972e-05
19	8971713	.	C	A	3.31e-05	0.000132389
19	8971717	.	C	T	1.66e-05	6.63972e-05
19	8971719	.	A	G	1.66e-05	6.63972e-05
19	8971722	.	G	A	8.27e-06	3.30793e-05
19	8971732	.	T	C	8.27e-06	3.30793e-05
19	8971734	.	C	T	1.65e-05	6.59973e-05
19	8971735	.	A	T	8.27e-06	3.30793e-05
19	8971741	.	T	C	8.27e-06	3.30793e-05
19	8971744	.	T	C	8.27e-06	3.30793e-05
19	8971748	.	G	A	8.27e-06	3.30793e-05
19	8971751	.	A	G	8.27e-06	3.30793e-05
19	8971767	.	G	T	8.27e-06	3.30793e-05
19	8971770	.	G	T	1.65e-05	6.59973e-05
19	8971771	.	G	T	2.48e-05	9.91938e-05
19	8971814	.	C	T	7.44e-05	0.000297545
19	8971815	.	G	A	5.79e-05	0.000231566
19	8973549	.	G	A	1.65e-05	6.59973e-05
19	8973551	.	C	G	8.27e-06	3.30793e-05
19	8973559	rs61734967	T	C	0.00257	0.0102142
19	8973562	.	C	T	4.13e-05	0.000165183
19	8973573	.	C	T	2.48e-05	9.91938e-05
19	8973574	.	G	A	2.48e-05	9.91938e-05
19	8973575	.	G	A	8.27e-06	3.30793e-05
19	8973582	.	T	C	8.27e-06	3.30793e-05
19	8973585	.	T	G	2.48e-05	9.91938e-05
19	8973588	.	A	G	0.00149	0.00593784
19	8973603	rs76174662	T	C	1.65e-05	6.59973e-05
19	8973606	.	A	T	8.27e-06	3.30793e-05
19	8973608	.	T	C	8.27e-06	3.30793e-05
19	8973983	.	T	A	8.27e-06	3.30793e-05
19	8973987	.	C	T	8.27e-06	3.30793e-05
19	8973988	rs61745929	C	T	0.00322	0.0127767
19	8973990	.	C	T	8.27e-06	3.30793e-05
19	8974002	.	G	A	1.65e-05	6.59973e-05
19	8974017	.	G	A	8.27e-06	3.30793e-05
19	8974019	.	G	A	1.65e-05	6.59973e-05
19	8974034	.	G	A	2.48e-05	9.91938e-05
19	8974038	.	C	T	8.27e-06	3.30793e-05
19	8974041	.	G	A	4.14e-05	0.000165583
19	8974042	.	T	C	1.66e-05	6.63972e-05
19	8974049	.	T	C	8.28e-06	3.31193e-05
19	8974070	rs147049920	C	T	7.45e-05	0.000297945
19	8974075	.	C	T	3.31e-05	0.000132389
19	8974076	.	G	A	8.28e-06	3.31193e-05
19	8974079	.	T	C	8.28e-06	3.31193e-05
19	8974089	.	C	A	8.28e-06	3.31193e-05
19	8974094	.	G	A	8.28e-06	3.31193e-05
19	8974098	.	A	G	1.66e-05	6.63972e-05
19	8974102	.	C	A	8.28e-06	3.31193e-05
19	8976262	.	T	C	8.27e-06	3.30793e-05
19	8976269	.	A	G	3.31e-05	0.000132389
19	8976270	.	G	C	8.27e-06	3.30793e-05
19	8976275	.	T	C	8.27e-06	3.30793e-05
19	8976289	.	A	T	8.27e-06	3.30793e-05
19	8976292	.	T	C	4.13e-05	0.000165183
19	8976294	.	G	C	8.27e-06	3.30793e-05
19	8976302	.	G	T	8.27e-06	3.30793e-05
19	8976309	.	G	A	8.27e-05	0.000330732
19	8976321	.	C	T	8.27e-06	3.30793e-05
19	8976323	.	G	A	1.65e-05	6.59973e-05
19	8976324	.	C	A	1.65e-05	6.59973e-05
19	8976325	.	T	G	8.27e-06	3.30793e-05
19	8976339	.	G	A	5.79e-05	0.000231566
19	8976344	.	G	A	8.27e-06	3.30793e-05
19	8976349	.	T	C	1.65e-05	6.59973e-05
19	8976355	.	T	G	4.96e-05	0.000198375
19	8976359	.	G	T	8.27e-06	3.30793e-05
19	8976361	.	C	T	8.27e-06	3.30793e-05
19	8976380	.	G	C	6.62e-05	0.000264756
19	8976384	.	G	A	8.27e-06	3.30793e-05
19	8976387	.	G	C	8.27e-06	3.30793e-05
19	8976388	.	G	A	8.27e-06	3.30793e-05
19	8976391	.	C	G	8.27e-06	3.30793e-05
19	8976392	.	A	C	8.27e-06	3.30793e-05
19	8976394	.	G	A	8.27e-06	3.30793e-05
19	8976401	.	C	A	8.27e-06	3.30793e-05
19	8976410	.	T	C	8.27e-06	3.30793e-05
19	8976413	.	C	T	9.1e-05	0.000363917
19	8976415	.	G	A	8.27e-06	3.30793e-05
19	8976416	.	C	G	0.000157	0.000627754
19	8976420	.	A	G	8.27e-06	3.30793e-05
19	8976426	.	C	T	2.48e-05	9.91938e-05
19	8976431	.	G	C	8.28e-06	3.31193e-05
19	8976432	.	C	T	3.31e-05	0.000132389
19	8976578	.	C	T	8.27e-06	3.30793e-05
19	8976600	.	A	G	3.31e-05	0.000132389
19	8976602	.	C	G	8.27e-06	3.30793e-05
19	8976608	.	T	C	1.66e-05	6.63972e-05
19	8976613	.	G	T	2.48e-05	9.91938e-05
19	8976619	.	C	T	8.27e-06	3.30793e-05
19	8976620	.	A	T	1.66e-05	6.63972e-05
19	8976622	.	G	A	8.27e-06	3.30793e-05
19	8976634	.	G	A	8.27e-06	3.30793e-05
19	8976641	.	G	A	0.000149	0.000595778
19	8976642	.	G	C	8.27e-06	3.30793e-05
19	8976652	.	G	A	1.66e-05	6.63972e-05
19	8976754	.	C	A	8.27e-06	3.30793e-05
19	8976759	.	C	T	2.48e-05	9.91938e-05
19	8976760	.	G	A	1.65e-05	6.59973e-05
19	8976768	.	T	A	8.27e-06	3.30793e-05
19	8976771	.	A	G	8.27e-06	3.30793e-05
19	8976779	.	G	T	8.27e-06	3.30793e-05
19	8976784	.	C	T	8.27e-06	3.30793e-05
19	8976791	.	A	G	1.65e-05	6.59973e-05
19	8976798	.	G	A	1.65e-05	6.59973e-05
19	8976810	rs182775010	G	A	1.65e-05	6.59973e-05
19	8976814	.	G	A	1.65e-05	6.59973e-05
19	8976822	rs192325891	T	C	1.65e-05	6.59973e-05
19	8976826	.	G	A	8.27e-06	3.30793e-05
19	8976830	.	A	G	8.27e-06	3.30793e-05
19	8976838	.	G	C	8.27e-06	3.30793e-05
19	8976855	.	C	T	0.000496	0.00198154
19	8976858	.	T	C	8.27e-06	3.30793e-05
19	8977640	.	C	T	8.36e-06	3.34393e-05
19	8977649	.	C	T	8.37e-06	3.34793e-05
19	8977659	.	A	G	7.54e-05	0.000301543
19	8977664	.	G	T	0.000159	0.000635747
19	8979212	rs149481309	C	T	0.000389	0.00155449
19	8979213	.	G	A	3.31e-05	0.000132389
19	8979214	.	T	C	8.27e-06	3.30793e-05
19	8979215	.	A	G	6.62e-05	0.000264756
19	8979220	.	T	C	1.66e-05	6.63972e-05
19	8979223	rs144048376	G	C	0.019	0.0724715
19	8979229	.	C	G	2.48e-05	9.91938e-05
19	8979230	.	A	T	3.31e-05	0.000132389
19	8979252	.	C	T	8.27e-06	3.30793e-05
19	8982152	.	C	T	2.49e-05	9.95938e-05
19	8982157	.	C	T	1.66e-05	6.63972e-05
19	8982158	.	G	A	3.31e-05	0.000132389
19	8982192	.	G	A	8.27e-06	3.30793e-05
19	8982193	rs188781394	G	T	0.000513	0.00204937
19	8982194	.	G	T	8.27e-06	3.30793e-05
19	8982197	.	C	T	8.27e-06	3.30793e-05
19	8982198	.	A	G	8.27e-06	3.30793e-05
19	8982202	.	G	A	1.65e-05	6.59973e-05
19	8982204	rs147970211	G	C	0.000273	0.00109125
19	8982220	.	G	A	8.27e-06	3.30793e-05
19	8982227	.	C	T	1.65e-05	6.59973e-05
19	8982230	.	C	A	3.31e-05	0.000132389
19	8982233	.	A	G	8.27e-06	3.30793e-05
19	8982235	.	G	A	3.31e-05	0.000132389
19	8982236	.	G	A	8.26e-06	3.30393e-05
19	8982244	.	G	T	8.26e-06	3.30393e-05
19	8982252	.	G	A	8.26e-06	3.30393e-05
19	8982261	.	G	T	1.65e-05	6.59973e-05
19	8982265	.	C	T	3.31e-05	0.000132389
19	8982266	rs76124866	G	A	0.019	0.0724715
19	8982268	.	T	C	8.26e-06	3.30393e-05
19	8982271	rs3752141	G	A	0.022	0.0832864
19	8982279	.	A	C	1.65e-05	6.59973e-05
19	8982286	.	T	G	8.26e-06	3.30393e-05
19	8982302	.	C	T	8.26e-06	3.30393e-05
19	8982303	rs114920126	C	T	0.00263	0.010451
19	8982304	.	G	A	6.61e-05	0.000264356
19	8982316	.	C	T	2.48e-05	9.91938e-05
19	8982317	.	G	A	9.92e-05	0.000396702
19	8982321	.	T	G	8.27e-06	3.30793e-05
19	8987052	.	C	T	7.48e-05	0.000299144
19	8987053	.	G	A	4.15e-05	0.000165983
19	8987058	.	C	T	8.3e-06	3.31993e-05
19	8987071	.	G	A	8.29e-06	3.31593e-05
19	8987075	.	C	T	6.63e-05	0.000265156
19	8987080	.	A	G	8.28e-06	3.31193e-05
19	8987082	.	C	A	2.48e-05	9.91938e-05
19	8987084	.	A	C	8.28e-06	3.31193e-05
19	8987092	.	C	T	8.27e-06	3.30793e-05
19	8987093	.	C	T	8.27e-06	3.30793e-05
19	8987096	.	T	C	1.66e-05	6.63972e-05
19	8987183	.	G	T	0.000331	0.0013229
19	8987211	.	A	G	8.26e-06	3.30393e-05
19	8987218	rs3764556	G	T	0.339	0.595048
19	8987224	.	C	T	8.26e-06	3.30393e-05
19	8987225	.	G	A	1.65e-05	6.59973e-05
19	8987227	.	T	C	8.26e-06	3.30393e-05
19	8987228	.	G	A	8.26e-06	3.30393e-05
19	8987233	.	T	G	8.25e-06	3.29993e-05
19	8987246	.	G	T	8.25e-06	3.29993e-05
19	8987248	.	G	A	8.25e-06	3.29993e-05
19	8987254	.	C	T	8.25e-06	3.29993e-05
19	8987255	.	G	A	5.78e-05	0.000231167
19	8987270	.	C	T	1.65e-05	6.59973e-05
19	8987271	.	G	A	4.13e-05	0.000165183
19	8987275	.	T	C	8.25e-06	3.29993e-05
19	8987280	.	C	T	8.25e-06	3.29993e-05
19	8987281	rs79138508	G	A	0.000495	0.00197755
19	8987282	rs150582315	C	T	1.65e-05	6.59973e-05
19	8987285	.	G	A	8.25e-06	3.29993e-05
19	8987288	.	G	C	8.25e-06	3.29993e-05
19	8987290	.	T	G	2.48e-05	9.91938e-05
19	8987296	.	T	G	8.25e-06	3.29993e-05
19	8987301	.	T	C	8.25e-06	3.29993e-05
19	8987312	.	T	C	1.65e-05	6.59973e-05
19	8987320	.	C	T	2.48e-05	9.91938e-05
19	8987321	.	G	A	8.26e-06	3.30393e-05
19	8987329	.	C	A	8.26e-06	3.30393e-05
19	8987333	.	G	A	9.09e-05	0.000363517
19	8987334	.	G	T	8.26e-06	3.30393e-05
19	8993002	.	C	T	1.65e-05	6.59973e-05
19	8993003	.	T	C	8.27e-06	3.30793e-05
19	8993008	rs28501217	G	C	0.00297	0.0117921
19	8993013	.	T	C	8.27e-06	3.30793e-05
19	8993015	.	G	T	8.27e-06	3.30793e-05
19	8993017	.	G	C	8.27e-06	3.30793e-05
19	8993018	rs61742668	G	A	0.079	0.259273
19	8993019	.	G	A	8.27e-06	3.30793e-05
19	8993027	.	C	G	8.27e-06	3.30793e-05
19	8993028	.	T	C	0.000132	0.000527826
19	8993029	.	C	T	0.000182	0.000727669
19	8993031	.	G	T	0.000116	0.000463865
19	8993034	.	G	A	3.31e-05	0.000132389
19	8993043	.	C	T	8.27e-06	3.30793e-05
19	8993044	.	T	G	8.27e-06	3.30793e-05
19	8993045	.	G	A	3.31e-05	0.000132389
19	8993368	.	C	T	4.13e-05	0.000165183
19	8993373	.	C	T	8.26e-06	3.30393e-05
19	8993375	.	T	C	0.000124	0.000495846
19	8993382	.	A	G	8.26e-06	3.30393e-05
19	8993383	rs117289107	G	C	0.017	0.0651685
19	8993385	.	G	A	8.26e-06	3.30393e-05
19	8993393	.	C	T	1.65e-05	6.59973e-05
19	8993394	.	T	C	8.26e-06	3.30393e-05
19	8993395	.	G	T	8.26e-06	3.30393e-05
19	8993397	.	C	G	1.65e-05	6.59973e-05
19	8993399	.	A	T	8.26e-06	3.30393e-05
19	8993405	rs182793929	T	A	8.27e-06	3.30793e-05
19	8993410	.	G	A	8.27e-06	3.30793e-05
19	8993413	.	C	G	8.27e-06	3.30793e-05
19	8993424	.	T	C	5.79e-05	0.000231566
19	8993435	.	A	G	8.27e-06	3.30793e-05
19	8993443	.	C	A	8.27e-06	3.30793e-05
19	8993444	.	A	C	3.31e-05	0.000132389
19	8993462	.	T	C	2.48e-05	9.91938e-05
19	8993467	.	G	A	1.65e-05	6.59973e-05
19	8993470	.	C	T	8.27e-06	3.30793e-05
19	8993475	.	C	G	3.31e-05	0.000132389
19	8993493	rs74412258	G	T	0.000529	0.0021132
19	8993495	.	C	T	2.48e-05	9.91938e-05
19	8993496	.	G	A	0.000132	0.000527826
19	8993501	.	G	A	1.65e-05	6.59973e-05
19	8993502	.	T	C	6.62e-05	0.000264756
19	8993513	.	T	C	8.27e-06	3.30793e-05
19	8993514	.	C	G	8.27e-06	3.30793e-05
19	8993520	.	C	T	0.000124	0.000495846
19	8993522	.	G	A	8.27e-06	3.30793e-05
19	8993525	.	G	T	8.27e-06	3.30793e-05
19	8993533	.	A	G	2.48e-05	9.91938e-05
19	8993536	.	T	C	8.27e-06	3.30793e-05
19	8993539	rs187392925	C	T	0.00263	0.010451
19	8993541	.	C	G	6.62e-05	0.000264756
19	8993542	.	T	C	8.27e-06	3.30793e-05
19	8994147	.	C	T	8.27e-06	3.30793e-05
19	8994150	.	G	C	8.27e-06	3.30793e-05
19	8994160	.	C	T	8.27e-06	3.30793e-05
19	8994167	.	A	T	2.48e-05	9.91938e-05
19	8994175	rs184676466	G	C	0.000438	0.00175008
19	8994189	.	G	A	8.27e-06	3.30793e-05
19	8994193	.	T	C	8.27e-06	3.30793e-05
19	8994197	.	A	G	1.65e-05	6.59973e-05
19	8994203	.	G	C	2.48e-05	9.91938e-05
19	8994415	.	A	T	8.27e-06	3.30793e-05
19	8994421	.	C	T	3.31e-05	0.000132389
19	8994437	.	C	T	3.31e-05	0.000132389
19	8994440	rs144222062	T	C	1.65e-05	6.59973e-05
19	8994444	.	G	T	1.65e-05	6.59973e-05
19	8994445	.	T	A	8.27e-06	3.30793e-05
19	8994450	.	C	A	8.27e-06	3.30793e-05
19	8994471	.	G	A	8.27e-06	3.30793e-05
19	8994493	.	G	T	8.27e-06	3.30793e-05
19	8994511	.	G	A	8.27e-06	3.30793e-05
19	8994515	.	A	G	8.27e-06	3.30793e-05
19	8994520	.	A	G	8.27e-06	3.30793e-05
19	8994535	.	G	A	3.31e-05	0.000132389
19	8995640	.	G	A	8.27e-06	3.30793e-05
19	8995642	rs184368935	G	A	7.45e-05	0.000297945
19	8995649	.	A	G	2.48e-05	9.91938e-05
19	8995651	.	C	T	2.48e-05	9.91938e-05
19	8995652	.	G	A	0.00128	0.00510364
19	8995674	.	C	T	4.97e-05	0.000198775
19	8995681	.	C	T	1.66e-05	6.63972e-05
19	8995690	.	G	T	8.28e-06	3.31193e-05
19	8995691	.	G	A	8.28e-06	3.31193e-05
19	8995961	.	G	T	1.65e-05	6.59973e-05
19	8995977	.	C	T	1.66e-05	6.63972e-05
19	8995978	.	G	A	1.66e-05	6.63972e-05
19	8995983	.	G	A	1.66e-05	6.63972e-05
19	8995984	.	T	C	1.66e-05	6.63972e-05
19	8995992	.	G	A	8.27e-06	3.30793e-05
19	8995993	.	C	T	8.27e-06	3.30793e-05
19	8996322	.	A	G	8.27e-06	3.30793e-05
19	8996324	.	T	A	8.27e-06	3.30793e-05
19	8996325	.	G	A	8.27e-06	3.30793e-05
19	8996340	.	G	A	9.92e-05	0.000396702
19	8996341	.	T	C	0.000628	0.00250806
19	8996344	.	T	C	8.27e-06	3.30793e-05
19	8996357	.	G	T	8.27e-06	3.30793e-05
19	8996364	.	C	T	8.27e-06	3.30793e-05
19	8996368	.	G	C	8.27e-06	3.30793e-05
19	8996374	.	T	C	8.27e-06	3.30793e-05
19	8996378	.	G	A	8.27e-06	3.30793e-05
19	8996380	.	G	A	3.31e-05	0.000132389
19	8996388	.	G	A	8.27e-06	3.30793e-05
19	8996393	.	G	A	8.27e-06	3.30793e-05
19	8996401	.	T	C	8.27e-06	3.30793e-05
19	8996403	.	C	G	2.48e-05	9.91938e-05
19	8996412	.	T	C	3.31e-05	0.000132389
19	8996431	.	T	C	8.27e-06	3.30793e-05
19	8996432	.	T	C	8.27e-06	3.30793e-05
19	8996436	rs76138098	G	T	0.000314	0.00125501
19	8996444	.	G	A	8.27e-06	3.30793e-05
19	8996445	.	G	C	8.27e-06	3.30793e-05
19	8996449	.	G	T	8.27e-06	3.30793e-05
19	8996460	rs115933306	A	C	0.0092	0.0359629
19	8996465	.	C	A	1.66e-05	6.63972e-05
19	8996473	.	G	C	8.27e-06	3.30793e-05
19	8996477	.	T	C	8.27e-06	3.30793e-05
19	8996479	.	C	T	8.28e-06	3.31193e-05
19	8997115	.	C	T	8.27e-06	3.30793e-05
19	8997119	rs145435147	T	C	0.00029	0.00115916
19	8997123	.	C	A	8.27e-06	3.30793e-05
19	8997140	.	C	A	8.27e-06	3.30793e-05
19	8997148	.	A	G	0.000289	0.00115517
19	8997168	.	C	T	1.65e-05	6.59973e-05
19	8997169	.	T	G	8.27e-06	3.30793e-05
19	8997174	.	C	A	8.27e-06	3.30793e-05
19	8997180	.	C	A	8.27e-06	3.30793e-05
19	8997183	.	G	A	8.27e-06	3.30793e-05
19	8997188	.	G	A	8.27e-06	3.30793e-05
19	8997424	.	G	T	8.27e-06	3.30793e-05
19	8997427	.	C	T	8.27e-06	3.30793e-05
19	8997433	.	C	A	8.27e-06	3.30793e-05
19	8997434	.	G	A	2.48e-05	9.91938e-05
19	8997440	.	T	C	8.27e-06	3.30793e-05
19	8997454	rs76629162	G	A	8.27e-06	3.30793e-05
19	8997459	.	G	A	8.27e-06	3.30793e-05
19	8997460	.	G	T	8.27e-06	3.30793e-05
19	8997465	.	G	T	7.44e-05	0.000297545
19	8997472	rs113387108	C	T	8.27e-06	3.30793e-05
19	8997476	.	T	A	8.27e-06	3.30793e-05
19	8997482	.	C	T	4.14e-05	0.000165583
19	8997483	.	G	A	4.96e-05	0.000198375
19	8997488	.	T	C	8.27e-06	3.30793e-05
19	8997490	.	G	A	1.65e-05	6.59973e-05
19	8997499	.	G	A	3.31e-05	0.000132389
19	8997501	.	A	G	8.27e-06	3.30793e-05
19	8997509	.	G	A	8.27e-06	3.30793e-05
19	8997510	.	T	G	1.65e-05	6.59973e-05
19	8997517	.	C	T	1.65e-05	6.59973e-05
19	8997521	.	A	G	8.27e-06	3.30793e-05
19	8997522	.	G	A	8.27e-06	3.30793e-05
19	8997530	rs190493944	C	A	0.000116	0.000463865
19	8997534	.	C	T	8.27e-06	3.30793e-05
19	8998697	.	C	T	8.29e-06	3.31593e-05
19	8998699	.	C	T	4.14e-05	0.000165583
19	8998700	.	G	A	1.66e-05	6.63972e-05
19	8998707	.	C	A	8.29e-06	3.31593e-05
19	8998717	.	A	C	8.29e-06	3.31593e-05
19	8998728	.	C	T	8.29e-06	3.31593e-05
19	8998733	.	G	A	8.28e-06	3.31193e-05
19	8998735	.	T	C	9.94e-05	0.000397501
19	8998736	.	C	G	8.28e-06	3.31193e-05
19	8998752	.	G	A	1.66e-05	6.63972e-05
19	8998753	.	G	T	8.28e-06	3.31193e-05
19	8998754	.	G	C	8.28e-06	3.31193e-05
19	8998757	.	C	A	8.28e-06	3.31193e-05
19	8998761	.	G	A	4.14e-05	0.000165583
19	8998763	.	A	G	8.28e-06	3.31193e-05
19	8998768	.	G	A	8.28e-06	3.31193e-05
19	8999020	.	C	A	0.000331	0.0013229
19	8999023	.	A	C	8.27e-06	3.30793e-05
19	8999029	.	A	G	9.1e-05	0.000363917
19	8999032	.	G	T	8.27e-06	3.30793e-05
19	8999045	.	C	G	1.66e-05	6.63972e-05
19	8999049	.	G	A	8.28e-06	3.31193e-05
19	8999050	.	C	T	0.000141	0.000563801
19	8999051	.	T	C	1.66e-05	6.63972e-05
19	8999060	.	C	A	6.62e-05	0.000264756
19	8999395	.	T	C	0.00104	0.0041492
19	8999396	.	G	C	8.26e-06	3.30393e-05
19	8999412	.	C	T	0.000165	0.000659728
19	8999414	.	G	A	6.61e-05	0.000264356
19	8999421	rs75266616	G	C	0.00258	0.0102536
19	8999428	.	G	A	0.000157	0.000627754
19	8999430	.	C	T	8.26e-06	3.30393e-05
19	8999432	.	C	A	8.26e-06	3.30393e-05
19	8999437	.	C	T	8.26e-06	3.30393e-05
19	8999438	rs77891947	A	T	0.049	0.173367
19	8999441	rs80293661	G	A	0.00196	0.00780167
19	8999443	.	T	C	4.96e-05	0.000198375
19	8999445	rs112439001	C	T	0.026	0.0974482
19	8999446	.	T	C	0.013	0.0503362
19	8999449	rs76798407	G	T	0.048	0.170255
19	8999451	.	G	T	8.27e-06	3.30793e-05
19	8999453	rs11085765	C	T	0.468	0.62397
19	8999458	.	G	A	8.27e-06	3.30793e-05
19	8999459	.	G	C	8.27e-06	3.30793e-05
19	8999462	.	C	T	0.0017	0.00677116
19	8999464	.	G	T	8.27e-06	3.30793e-05
19	8999467	.	C	T	8.27e-06	3.30793e-05
19	8999474	.	T	C	0.032	0.118147
19	8999476	.	G	T	8.27e-06	3.30793e-05
19	8999477	.	C	G	8.27e-06	3.30793e-05
19	8999478	rs73493659	T	C	0.0041	0.0162327
19	8999479	.	G	T	0.00123	0.00490489
19	8999480	.	C	T	1.65e-05	6.59973e-05
19	8999488	.	C	T	0.00854	0.0334381
19	8999489	.	C	T	5.79e-05	0.000231566
19	8999491	.	G	C	8.27e-06	3.30793e-05
19	8999492	.	T	C	1.65e-05	6.59973e-05
19	8999499	.	C	A	8.28e-06	3.31193e-05
19	8999500	rs77751609	T	C	8.28e-06	3.31193e-05
19	8999504	.	G	A	0.000389	0.00155449
19	8999506	.	G	T	8.27e-06	3.30793e-05
19	8999507	.	A	G	0.000364	0.00145468
19	8999509	.	C	T	8.27e-06	3.30793e-05
19	8999511	rs79907258	G	A	0.00029	0.00115916
19	8999512	.	G	C	0.000207	0.000827572
19	8999513	.	G	A	1.65e-05	6.59973e-05
19	8999515	rs184150906	G	A	0.000223	0.000891503
19	8999517	.	T	A	2.48e-05	9.91938e-05
19	8999518	rs77650227	A	G	0.000414	0.00165429
19	8999519	.	G	C	5.79e-05	0.000231566
19	8999522	.	G	A	0.000372	0.00148662
19	8999528	.	G	A	8.27e-06	3.30793e-05
19	8999530	.	C	T	8.27e-05	0.000330732
19	8999532	.	T	C	8.27e-06	3.30793e-05
19	8999538	rs78334969	T	C	0.000166	0.000663724
19	8999539	rs76810971	T	C	5.79e-05	0.000231566
19	8999545	.	C	T	8.28e-06	3.31193e-05
19	8999546	.	T	A	8.28e-06	3.31193e-05
19	8999548	.	C	T	2.48e-05	9.91938e-05
19	8999550	rs78879019	C	T	0.000157	0.000627754
19	8999552	.	A	G	7.45e-05	0.000297945
19	8999554	.	C	G	3.31e-05	0.000132389
19	8999555	.	C	T	1.66e-05	6.63972e-05
19	8999560	rs77501519	T	C	7.46e-05	0.000298344
19	8999562	.	G	T	8.29e-06	3.31593e-05
19	8999564	.	C	T	3.32e-05	0.000132789
19	8999565	.	C	T	8.29e-06	3.31593e-05
19	8999567	.	G	A	0.000282	0.00112721
19	8999568	.	G	A	4.15e-05	0.000165983
19	8999569	.	G	T	8.29e-06	3.31593e-05
19	9000142	.	C	T	3.31e-05	0.000132389
19	9000151	.	G	C	8.27e-06	3.30793e-05
19	9000156	.	G	A	8.27e-06	3.30793e-05
19	9000180	.	G	T	8.27e-06	3.30793e-05
19	9000189	.	C	A	8.27e-06	3.30793e-05
19	9000192	.	G	A	1.65e-05	6.59973e-05
19	9000203	.	C	T	8.27e-06	3.30793e-05
19	9000205	rs4994076	C	T	8.27e-06	3.30793e-05
19	9000207	.	G	A	8.27e-06	3.30793e-05
19	9000208	.	G	T	4.13e-05	0.000165183
19	9000210	.	C	T	8.27e-06	3.30793e-05
19	9000214	rs185355703	G	A	4.96e-05	0.000198375
19	9000437	.	C	T	0.00067	0.00267551
19	9000438	.	T	C	8.27e-06	3.30793e-05
19	9000446	.	C	A	1.65e-05	6.59973e-05
19	9000452	.	A	G	1.65e-05	6.59973e-05
19	9000460	.	C	T	1.65e-05	6.59973e-05
19	9000463	.	C	T	0.000149	0.000595778
19	9000464	.	G	A	4.14e-05	0.000165583
19	9000472	.	A	T	8.27e-06	3.30793e-05
19	9000491	.	T	C	8.27e-06	3.30793e-05
19	9000493	.	A	G	1.65e-05	6.59973e-05
19	9000496	.	C	A	4.14e-05	0.000165583
19	9000499	.	G	A	4.14e-05	0.000165583
19	9000502	.	C	G	1.65e-05	6.59973e-05
19	9000510	.	A	T	8.27e-06	3.30793e-05
19	9000513	.	G	A	3.31e-05	0.000132389
19	9000522	.	T	C	8.27e-06	3.30793e-05
19	9000524	.	A	T	8.27e-06	3.30793e-05
19	9000527	.	G	A	8.27e-06	3.30793e-05
19	9000534	.	T	C	8.27e-06	3.30793e-05
19	9000553	.	G	A	2.48e-05	9.91938e-05
19	9000555	.	G	A	1.66e-05	6.63972e-05
19	9000559	.	G	T	5.79e-05	0.000231566
19	9000563	.	G	C	8.28e-06	3.31193e-05
19	9000564	.	C	T	8.28e-06	3.31193e-05
19	9000565	.	G	A	0.000207	0.000827572
19	9000568	.	T	C	8.28e-06	3.31193e-05
19	9001827	.	T	A	8.27e-06	3.30793e-05
19	9001833	rs12976122	A	G	0.677	0.587782
19	9001835	rs12985778	G	A	0.677	0.587782
19	9001836	.	G	C	8.27e-06	3.30793e-05
19	9001844	.	C	G	1.65e-05	6.59973e-05
19	9001851	.	G	T	1.65e-05	6.59973e-05
19	9001854	.	G	C	8.27e-06	3.30793e-05
19	9001863	.	G	A	1.65e-05	6.59973e-05
19	9001866	.	G	A	8.27e-06	3.30793e-05
19	9001869	rs73493671	G	A	0.00299	0.0118709
19	9002148	.	C	T	8.27e-06	3.30793e-05
19	9002152	.	C	T	8.27e-06	3.30793e-05
19	9002158	.	G	T	8.27e-06	3.30793e-05
19	9002163	.	C	T	0.000447	0.001786
19	9002169	.	A	C	8.27e-06	3.30793e-05
19	9002173	.	C	T	8.27e-06	3.30793e-05
19	9002175	.	C	T	8.27e-06	3.30793e-05
19	9002188	.	C	T	1.65e-05	6.59973e-05
19	9002189	.	C	T	1.65e-05	6.59973e-05
19	9002193	.	A	G	8.27e-06	3.30793e-05
19	9002496	.	C	T	0.000182	0.000727669
19	9002499	.	A	G	8.25e-06	3.29993e-05
19	9002504	rs78327556	T	C	0.489	0.624879
19	9002509	.	T	G	8.25e-06	3.29993e-05
19	9002511	.	G	A	8.25e-06	3.29993e-05
19	9002519	rs150783178	G	C	0.483	0.62471
19	9002520	.	C	T	8.25e-06	3.29993e-05
19	9002521	.	C	A	8.25e-06	3.29993e-05
19	9002522	.	T	C	4.95e-05	0.000197975
19	9002523	.	G	C	8.25e-06	3.29993e-05
19	9002524	.	T	C	1.65e-05	6.59973e-05
19	9002538	.	G	A	8.25e-06	3.29993e-05
19	9002540	.	C	G	8.25e-06	3.29993e-05
19	9002545	.	T	A	0.000116	0.000463865
19	9002546	.	C	T	8.25e-06	3.29993e-05
19	9002547	.	A	C	0.000355	0.00141874
19	9002554	.	C	T	1.65e-05	6.59973e-05
19	9002555	.	C	T	0.00019	0.000759639
19	9002556	.	G	A	6.6e-05	0.000263956
19	9002559	.	G	T	8.25e-06	3.29993e-05
19	9002561	.	T	C	8.25e-06	3.29993e-05
19	9002565	.	C	T	1.65e-05	6.59973e-05
19	9002568	.	G	A	8.25e-06	3.29993e-05
19	9002569	.	C	G	8.25e-06	3.29993e-05
19	9002573	.	G	T	2.48e-05	9.91938e-05
19	9002576	rs80214581	T	C	0.265	0.551476
19	9002577	.	C	T	6.61e-05	0.000264356
19	9002580	.	G	A	8.26e-06	3.30393e-05
19	9002582	.	A	G	8.26e-06	3.30393e-05
19	9002583	.	C	G	8.26e-06	3.30393e-05
19	9002589	rs184007309	C	T	0.000124	0.000495846
19	9002593	.	C	G	8.27e-06	3.30793e-05
19	9002595	.	G	A	8.27e-06	3.30793e-05
19	9002597	.	C	T	0.262	0.549105
19	9002609	.	T	C	8.27e-06	3.30793e-05
19	9002611	.	T	C	8.27e-06	3.30793e-05
19	9002612	.	T	G	0.254	0.542511
19	9002613	.	G	A	0.254	0.542511
19	9002614	.	G	A	8.27e-06	3.30793e-05
19	9002615	.	G	A	2.48e-05	9.91938e-05
19	9002616	.	G	T	8.27e-06	3.30793e-05
19	9002617	.	T	G	8.27e-06	3.30793e-05
19	9002618	.	C	T	8.27e-06	3.30793e-05
19	9002622	.	A	G	0.25	0.539062
19	9002625	.	A	G	0.25	0.539062
19	9002629	.	G	A	8.27e-06	3.30793e-05
19	9002631	.	G	A	0.245	0.534605
19	9002634	.	G	A	8.27e-06	3.30793e-05
19	9002636	.	C	T	0.244	0.533694
19	9002637	.	A	G	0.239	0.529036
19	9002638	.	G	C	4.14e-05	0.000165583
19	9002650	.	G	T	8.27e-06	3.30793e-05
19	9002657	.	C	G	8.33e-06	3.33193e-05
19	9002659	.	C	T	0.208	0.496116
19	9002660	.	C	T	0.207	0.494931
19	9002661	.	A	G	0.207	0.494931
19	9002662	.	T	A	1.67e-05	6.67972e-05
19	9002663	.	C	T	8.27e-06	3.30793e-05
19	9002667	.	C	G	0.00183	0.00728658
19	9002669	.	C	T	8.28e-06	3.31193e-05
19	9002670	.	A	T	0.189	0.472149
19	9002673	.	C	T	1.66e-05	6.63972e-05
19	9003290	.	C	T	1.65e-05	6.59973e-05
19	9003308	.	C	G	1.65e-05	6.59973e-05
19	9003309	.	T	G	8.27e-06	3.30793e-05
19	9003311	.	C	G	1.65e-05	6.59973e-05
19	9003322	.	C	T	3.31e-05	0.000132389
19	9003337	.	G	C	4.13e-05	0.000165183
19	9003348	.	A	C	8.27e-05	0.000330732
19	9003354	.	G	A	1.65e-05	6.59973e-05
19	9003357	.	T	C	0.000107	0.000427886
19	9003358	.	A	G	4.13e-05	0.000165183
19	9003364	.	T	A	8.26e-06	3.30393e-05
19	9003569	.	A	G	1.65e-05	6.59973e-05
19	9003572	.	C	A	4.13e-05	0.000165183
19	9003575	.	A	C	8.27e-06	3.30793e-05
19	9003585	.	T	C	0.00127	0.0050639
19	9003587	rs111616391	C	T	0.00237	0.00942399
19	9003588	.	G	A	0.000124	0.000495846
19	9003590	.	G	C	8.27e-06	3.30793e-05
19	9003595	.	T	C	6.61e-05	0.000264356
19	9003602	.	C	T	0.000232	0.000927462
19	9003607	.	A	C	8.27e-06	3.30793e-05
19	9003608	.	G	A	2.48e-05	9.91938e-05
19	9003614	.	G	C	8.27e-06	3.30793e-05
19	9003615	.	C	T	0.024	0.0904039
19	9003616	.	G	A	1.65e-05	6.59973e-05
19	9003618	rs11085776	C	T	0.692	0.579982
19	9003626	.	C	T	2.48e-05	9.91938e-05
19	9003631	.	C	T	1.65e-05	6.59973e-05
19	9003635	.	C	T	8.27e-06	3.30793e-05
19	9003636	.	T	A	8.27e-06	3.30793e-05
19	9003640	rs76660617	G	T	0.024	0.0904039
19	9003645	rs11085777	G	A	0.345	0.597512
19	9003647	.	G	A	4.96e-05	0.000198375
19	9003652	.	T	C	8.27e-06	3.30793e-05
19	9003657	.	T	C	4.13e-05	0.000165183
19	9003659	.	G	C	1.65e-05	6.59973e-05
19	9003662	.	G	T	8.27e-06	3.30793e-05
19	9003673	.	G	A	5.79e-05	0.000231566
19	9003679	.	C	G	8.27e-06	3.30793e-05
19	9003683	.	G	C	8.27e-06	3.30793e-05
19	9003693	.	G	A	4.96e-05	0.000198375
19	9004866	.	T	C	8.28e-06	3.31193e-05
19	9004872	.	T	A	1.66e-05	6.63972e-05
19	9004904	.	G	A	8.28e-06	3.31193e-05
19	9004905	.	T	C	8.28e-06	3.31193e-05
19	9004909	.	C	T	9.93e-05	0.000397101
19	9004910	.	G	A	5.79e-05	0.000231566
19	9004911	.	G	A	8.28e-06	3.31193e-05
19	9004912	.	C	T	8.28e-06	3.31193e-05
19	9004914	.	G	A	8.28e-06	3.31193e-05
19	9004919	.	G	T	3.31e-05	0.000132389
19	9004932	.	G	A	8.28e-06	3.31193e-05
19	9004937	rs79481842	G	A	8.28e-06	3.31193e-05
19	9005194	.	T	A	4.14e-05	0.000165583
19	9005198	.	G	A	8.27e-06	3.30793e-05
19	9005204	.	G	A	8.27e-06	3.30793e-05
19	9005206	.	G	T	8.27e-06	3.30793e-05
19	9005215	.	T	C	3.31e-05	0.000132389
19	9005232	.	G	C	8.28e-06	3.31193e-05
19	9005556	rs77817869	T	C	0.167	0.440333
19	9005559	.	C	T	8.27e-06	3.30793e-05
19	9005560	.	A	G	8.27e-06	3.30793e-05
19	9005561	.	T	C	3.31e-05	0.000132389
19	9005563	.	G	A	8.27e-06	3.30793e-05
19	9005565	.	C	A	1.65e-05	6.59973e-05
19	9005567	.	T	A	6.61e-05	0.000264356
19	9005570	.	A	G	8.27e-06	3.30793e-05
19	9005572	.	A	G	1.65e-05	6.59973e-05
19	9005576	.	T	C	1.65e-05	6.59973e-05
19	9005579	.	C	T	4.13e-05	0.000165183
19	9005581	.	A	G	0.000108	0.000431883
19	9005586	.	G	T	4.13e-05	0.000165183
19	9005587	.	G	A	2.48e-05	9.91938e-05
19	9005597	.	C	T	1.65e-05	6.59973e-05
19	9005600	.	A	T	8.27e-06	3.30793e-05
19	9005602	.	C	A	8.27e-06	3.30793e-05
19	9005605	rs74835716	A	T	0.215	0.50419
19	9005611	.	G	A	8.26e-06	3.30393e-05
19	9005616	rs78831402	G	T	0.208	0.496116
19	9005619	.	T	G	8.27e-06	3.30793e-05
19	9005626	.	G	A	6.61e-05	0.000264356
19	9005630	.	A	G	1.65e-05	6.59973e-05
19	9005632	.	C	A	2.48e-05	9.91938e-05
19	9005645	.	T	C	0.00837	0.0327864
19	9005647	.	C	T	8.27e-06	3.30793e-05
19	9005649	.	G	C	0.00806	0.0315966
19	9005651	.	C	G	8.27e-06	3.30793e-05
19	9005656	.	T	C	0.0044	0.0174074
19	9005659	.	C	T	0.00403	0.0159584
19	9005665	.	G	A	8.27e-06	3.30793e-05
19	9005674	rs4804091	G	A	0.26	0.547493
19	9005676	.	C	G	0.000124	0.000495846
19	9005678	.	G	A	0.000231	0.000923467
19	9005681	.	C	T	5.79e-05	0.000231566
19	9005685	.	G	A	8.26e-06	3.30393e-05
19	9005687	.	G	A	5.78e-05	0.000231167
19	9005689	.	G	A	0.000273	0.00109125
19	9005694	.	T	C	0.000124	0.000495846
19	9005697	.	C	T	0.000331	0.0013229
19	9005706	.	T	C	0.000273	0.00109125
19	9005707	.	G	A	0.000273	0.00109125
19	9005708	.	G	A	1.65e-05	6.59973e-05
19	9005711	.	G	A	8.27e-06	3.30793e-05
19	9005712	.	C	G	8.27e-06	3.30793e-05
19	9005714	.	A	C	0.000273	0.00109125
19	9005715	.	C	T	8.27e-06	3.30793e-05
19	9005717	.	C	T	8.27e-06	3.30793e-05
19	9005719	rs4804375	A	G	0.734	0.552255
19	9005721	.	C	G	0.000281	0.00112321
19	9005731	.	C	T	0.000273	0.00109125
19	9005734	.	G	A	8.27e-06	3.30793e-05
19	9006369	.	A	G	8.27e-06	3.30793e-05
19	9006370	rs79341062	A	G	0.457	0.62313
19	9006381	.	C	G	8.27e-06	3.30793e-05
19	9006385	.	A	G	0.047	0.167127
19	9006392	.	C	T	3.31e-05	0.000132389
19	9006407	.	T	C	8.27e-06	3.30793e-05
19	9006410	.	A	G	8.27e-06	3.30793e-05
19	9006412	.	C	T	8.27e-06	3.30793e-05
19	9006414	.	G	A	1.65e-05	6.59973e-05
19	9006415	rs77874966	T	C	0.064	0.218085
19	9006416	rs77248019	T	A	0.191	0.474819
19	9006638	.	T	C	0.00284	0.0112796
19	9006639	.	T	A	8.27e-06	3.30793e-05
19	9006643	.	A	G	8.27e-06	3.30793e-05
19	9006645	.	A	C	8.27e-06	3.30793e-05
19	9006648	.	C	G	8.27e-06	3.30793e-05
19	9006657	rs78452463	A	C	8.27e-06	3.30793e-05
19	9006660	.	C	G	1.65e-05	6.59973e-05
19	9006663	.	C	T	0.000389	0.00155449
19	9006664	rs187293598	G	A	0.00136	0.00542153
19	9006667	rs75101943	A	G	8.27e-06	3.30793e-05
19	9006688	.	G	C	5.79e-05	0.000231566
19	9006691	.	T	C	8.27e-06	3.30793e-05
19	9006692	.	G	T	1.65e-05	6.59973e-05
19	9006729	.	G	A	8.27e-06	3.30793e-05
19	9006738	.	T	G	8.27e-06	3.30793e-05
19	9006739	.	G	A	8.27e-06	3.30793e-05
19	9006747	.	C	T	8.27e-06	3.30793e-05
19	9006748	.	A	T	8.27e-06	3.30793e-05
19	9006749	rs75444444	C	T	0.196	0.48134
19	9006753	.	G	A	8.27e-06	3.30793e-05
19	9006755	.	G	A	8.27e-06	3.30793e-05
19	9006757	.	G	A	8.27e-06	3.30793e-05
19	9006759	.	G	T	8.27e-06	3.30793e-05
19	9006761	.	C	T	1.66e-05	6.63972e-05
19	9006762	.	G	A	1.66e-05	6.63972e-05
19	9006766	.	G	A	0.000223	0.000891503
19	9006770	.	T	C	8.27e-06	3.30793e-05
19	9007486	.	C	T	8.28e-06	3.31193e-05
19	9007489	.	G	T	2.48e-05	9.91938e-05
19	9007492	.	G	A	8.28e-06	3.31193e-05
19	9007495	.	C	T	8.28e-06	3.31193e-05
19	9007500	.	G	A	0.000257	0.00102734
19	9007502	rs142323715	C	T	0.0022	0.00875173
19	9007503	.	G	A	4.97e-05	0.000198775
19	9007504	.	G	A	8.28e-06	3.31193e-05
19	9007505	.	G	A	2.48e-05	9.91938e-05
19	9007509	.	T	C	1.66e-05	6.63972e-05
19	9007513	.	G	T	8.28e-06	3.31193e-05
19	9007514	.	T	A	0.000397	0.00158642
19	9007515	.	C	T	2.48e-05	9.91938e-05
19	9007534	.	A	G	8.27e-06	3.30793e-05
19	9007542	.	A	C	8.27e-06	3.30793e-05
19	9007543	.	G	A	8.27e-06	3.30793e-05
19	9007808	.	C	G	8.27e-06	3.30793e-05
19	9007809	.	T	A	8.27e-06	3.30793e-05
19	9007821	.	G	T	8.27e-06	3.30793e-05
19	9007825	.	A	G	8.27e-06	3.30793e-05
19	9007827	.	A	G	8.27e-06	3.30793e-05
19	9007833	.	G	A	4.96e-05	0.000198375
19	9007844	.	C	T	8.27e-06	3.30793e-05
19	9007846	.	T	C	8.27e-06	3.30793e-05
19	9008179	.	C	T	0.000149	0.000595778
19	9008183	.	G	C	8.27e-06	3.30793e-05
19	9008187	.	C	T	8.27e-06	3.30793e-05
19	9008192	.	C	T	0.000108	0.000431883
19	9008193	.	C	T	0.000132	0.000527826
19	9008195	.	G	A	1.65e-05	6.59973e-05
19	9008202	.	G	T	8.27e-06	3.30793e-05
19	9008210	.	G	C	1.65e-05	6.59973e-05
19	9008211	.	C	T	8.27e-06	3.30793e-05
19	9008216	.	C	T	4.96e-05	0.000198375
19	9008234	.	C	G	4.14e-05	0.000165583
19	9008235	.	A	G	3.31e-05	0.000132389
19	9008245	.	G	C	4.96e-05	0.000198375
19	9008246	.	C	T	8.27e-06	3.30793e-05
19	9008251	.	A	G	8.27e-06	3.30793e-05
19	9008265	.	C	G	1.65e-05	6.59973e-05
19	9008272	.	G	T	8.27e-06	3.30793e-05
19	9008277	.	G	A	0.00189	0.00752436
19	9008280	.	C	G	8.27e-06	3.30793e-05
19	9008284	.	G	C	2.48e-05	9.91938e-05
19	9008286	.	G	A	8.27e-06	3.30793e-05
19	9008287	.	G	A	4.14e-05	0.000165583
19	9008292	.	A	G	8.27e-06	3.30793e-05
19	9008293	.	G	A	8.27e-06	3.30793e-05
19	9008296	.	G	T	8.27e-06	3.30793e-05
19	9008310	.	G	C	9.1e-05	0.000363917
19	9008311	.	C	T	8.27e-06	3.30793e-05
19	9008324	.	G	A	8.28e-06	3.31193e-05
19	9008326	.	C	G	8.28e-06	3.31193e-05
19	9008335	.	C	T	0.000132	0.000527826
19	9008336	.	C	G	8.28e-06	3.31193e-05
19	9008338	.	T	C	7.45e-05	0.000297945
19	9008346	.	C	T	3.31e-05	0.000132389
19	9008350	.	G	A	8.28e-06	3.31193e-05
19	9009263	.	T	G	8.27e-06	3.30793e-05
19	9009266	.	C	T	8.27e-06	3.30793e-05
19	9009276	rs73005882	A	G	0.019	0.0724715
19	9009279	.	A	T	1.65e-05	6.59973e-05
19	9009282	.	C	G	3.31e-05	0.000132389
19	9009284	.	G	A	8.27e-06	3.30793e-05
19	9009301	.	G	A	5.79e-05	0.000231566
19	9009304	.	C	T	0.000232	0.000927462
19	9009305	.	G	A	0.00978	0.0381747
19	9009313	.	A	G	8.27e-06	3.30793e-05
19	9009325	.	A	T	0.000546	0.00218102
19	9009327	.	G	A	8.27e-06	3.30793e-05
19	9009330	.	C	T	1.65e-05	6.59973e-05
19	9009331	.	C	T	0.000529	0.0021132
19	9009592	.	C	T	8.27e-06	3.30793e-05
19	9009597	.	C	T	8.27e-06	3.30793e-05
19	9009599	.	G	T	1.65e-05	6.59973e-05
19	9009603	.	C	T	8.27e-06	3.30793e-05
19	9009605	.	T	C	8.27e-06	3.30793e-05
19	9009606	.	C	A	8.27e-06	3.30793e-05
19	9009610	.	G	A	8.27e-06	3.30793e-05
19	9009632	.	C	T	8.27e-06	3.30793e-05
19	9009637	.	T	C	1.65e-05	6.59973e-05
19	9009640	rs118154006	C	T	0.00333	0.0132096
19	9009641	rs115200029	G	A	0.00266	0.0105695
19	9009644	.	T	C	8.27e-06	3.30793e-05
19	9009662	.	G	A	8.27e-06	3.30793e-05
19	9009665	.	T	C	5.79e-05	0.000231566
19	9009667	.	G	A	1.65e-05	6.59973e-05
19	9009674	.	T	C	8.27e-06	3.30793e-05
19	9009690	.	C	T	0.000182	0.000727669
19	9009691	.	G	A	3.31e-05	0.000132389
19	9009693	.	C	T	8.27e-06	3.30793e-05
19	9009703	.	G	A	2.48e-05	9.91938e-05
19	9009705	.	A	G	0.000554	0.00221293
19	9009706	.	A	C	0.000554	0.00221293
19	9009711	.	T	A	0.000563	0.00224883
19	9010643	.	C	T	8.27e-06	3.30793e-05
19	9010645	.	T	G	8.27e-06	3.30793e-05
19	9010646	.	A	G	3.31e-05	0.000132389
19	9010647	.	C	T	1.66e-05	6.63972e-05
19	9010648	.	T	C	1.66e-05	6.63972e-05
19	9010650	.	G	A	2.48e-05	9.91938e-05
19	9010651	.	T	C	7.45e-05	0.000297945
19	9010658	.	G	A	0.000356	0.00142273
19	9010659	.	G	A	8.27e-06	3.30793e-05
19	9010661	.	G	A	0.000141	0.000563801
19	9010664	.	G	A	8.28e-06	3.31193e-05
19	9010675	.	T	C	1.66e-05	6.63972e-05
19	9010676	.	C	T	8.27e-06	3.30793e-05
19	9010681	.	A	G	8.27e-06	3.30793e-05
19	9010682	.	G	A	8.27e-06	3.30793e-05
19	9010684	.	T	C	1.66e-05	6.63972e-05
19	9010686	.	C	T	2.48e-05	9.91938e-05
19	9010689	.	A	G	5.79e-05	0.000231566
19	9010690	.	G	T	8.27e-06	3.30793e-05
19	9010691	.	G	T	8.27e-06	3.30793e-05
19	9010695	.	A	G	8.27e-06	3.30793e-05
19	9010698	.	G	A	8.27e-06	3.30793e-05
19	9010710	.	G	A	8.27e-06	3.30793e-05
19	9010711	.	G	A	8.27e-06	3.30793e-05
19	9010713	.	G	A	4.14e-05	0.000165583
19	9010974	.	T	C	8.27e-06	3.30793e-05
19	9010979	.	G	A	8.27e-06	3.30793e-05
19	9010980	.	G	A	8.27e-06	3.30793e-05
19	9010982	.	G	A	6.62e-05	0.000264756
19	9010987	.	A	C	0.000207	0.000827572
19	9010990	.	G	C	8.27e-06	3.30793e-05
19	9010994	.	C	T	8.27e-06	3.30793e-05
19	9010995	.	G	A	0.000132	0.000527826
19	9010997	.	T	C	8.27e-06	3.30793e-05
19	9011000	.	G	C	8.27e-05	0.000330732
19	9011002	.	G	A	0.000108	0.000431883
19	9011010	.	C	A	8.27e-06	3.30793e-05
19	9011011	.	A	G	8.27e-06	3.30793e-05
19	9011329	.	A	G	8.27e-06	3.30793e-05
19	9011332	rs149997440	G	A	8.27e-06	3.30793e-05
19	9011339	.	T	C	3.31e-05	0.000132389
19	9011350	.	G	T	8.27e-06	3.30793e-05
19	9011351	.	G	A	9.1e-05	0.000363917
19	9011353	.	G	A	1.65e-05	6.59973e-05
19	9011365	rs145364810	C	T	0.01	0.0390119
19	9011367	.	C	T	1.65e-05	6.59973e-05
19	9011371	.	G	T	8.27e-06	3.30793e-05
19	9011375	.	C	T	4.96e-05	0.000198375
19	9011379	.	G	T	2.48e-05	9.91938e-05
19	9011383	.	C	T	5.79e-05	0.000231566
19	9011386	.	C	T	1.65e-05	6.59973e-05
19	9011389	.	G	A	8.27e-06	3.30793e-05
19	9011390	.	C	T	1.65e-05	6.59973e-05
19	9011408	.	T	C	1.65e-05	6.59973e-05
19	9011425	.	A	G	1.66e-05	6.63972e-05
19	9011432	.	T	C	8.27e-06	3.30793e-05
19	9011437	.	G	A	8.27e-06	3.30793e-05
19	9011439	.	C	G	1.66e-05	6.63972e-05
19	9011444	.	C	T	8.27e-05	0.000330732
19	9011445	.	G	A	1.66e-05	6.63972e-05
19	9011459	.	G	T	8.27e-06	3.30793e-05
19	9011460	.	C	T	0.00048	0.0019177
19	9011465	.	A	G	8.27e-06	3.30793e-05
19	9011472	.	T	C	8.28e-06	3.31193e-05
19	9011484	.	T	C	8.28e-06	3.31193e-05
19	9012473	.	C	G	2.48e-05	9.91938e-05
19	9012475	.	A	C	8.27e-06	3.30793e-05
19	9012477	.	G	A	8.27e-06	3.30793e-05
19	9012478	.	T	C	8.27e-06	3.30793e-05
19	9012491	.	A	C	4.13e-05	0.000165183
19	9012495	.	T	C	8.27e-06	3.30793e-05
19	9012505	.	C	T	2.48e-05	9.91938e-05
19	9012506	.	G	A	4.13e-05	0.000165183
19	9012510	.	C	G	8.26e-06	3.30393e-05
19	9012512	.	G	A	8.26e-06	3.30393e-05
19	9012514	.	T	A	8.26e-06	3.30393e-05
19	9012518	.	C	A	1.65e-05	6.59973e-05
19	9012521	.	G	T	8.26e-06	3.30393e-05
19	9012526	.	T	C	0.000735	0.0029346
19	9012529	.	G	A	8.26e-06	3.30393e-05
19	9012535	.	G	A	5.78e-05	0.000231167
19	9012774	.	C	A	1.65e-05	6.59973e-05
19	9012776	.	G	A	2.48e-05	9.91938e-05
19	9012780	.	C	G	8.26e-06	3.30393e-05
19	9012786	.	G	T	8.27e-06	3.30793e-05
19	9012791	rs4992698	G	T	0.01	0.0390119
19	9012795	rs4992697	C	T	0.01	0.0390119
19	9012796	.	G	A	3.31e-05	0.000132389
19	9012809	.	T	A	8.27e-06	3.30793e-05
19	9012813	rs4992696	G	A	0.00738	0.0289802
19	9012817	.	C	T	8.27e-06	3.30793e-05
19	9012819	rs4992694	T	A	0.00744	0.0292114
19	9012820	rs191266355	G	A	0.00127	0.0050639
19	9012823	rs4992693	T	C	0.00734	0.028826
19	9012825	.	A	C	8.27e-06	3.30793e-05
19	9012830	.	T	C	2.48e-05	9.91938e-05
19	9012833	.	C	A	8.27e-06	3.30793e-05
19	9012840	rs4992692	G	A	0.218	0.507532
19	9012848	.	G	T	0.000116	0.000463865
19	9012849	.	G	T	8.26e-06	3.30393e-05
19	9012850	.	T	C	2.48e-05	9.91938e-05
19	9012861	.	G	A	8.26e-06	3.30393e-05
19	9012867	.	G	T	0.017	0.0651685
19	9012869	.	G	C	8.27e-06	3.30793e-05
19	9012870	.	G	A	4.13e-05	0.000165183
19	9012879	.	C	T	8.27e-06	3.30793e-05
19	9012881	.	C	T	8.27e-06	3.30793e-05
19	9012885	.	G	A	8.27e-06	3.30793e-05
19	9012887	.	G	T	8.27e-06	3.30793e-05
19	9013845	.	A	T	0.000124	0.000495846
19	9013849	.	A	G	0.000124	0.000495846
19	9013855	.	G	T	8.28e-06	3.31193e-05
19	9013858	.	G	A	3.31e-05	0.000132389
19	9013862	.	G	A	8.27e-06	3.30793e-05
19	9013865	.	G	A	1.66e-05	6.63972e-05
19	9013871	.	G	A	8.27e-06	3.30793e-05
19	9013882	.	C	T	1.66e-05	6.63972e-05
19	9013883	.	C	T	8.27e-06	3.30793e-05
19	9013887	.	G	A	2.48e-05	9.91938e-05
19	9013891	.	C	G	8.27e-06	3.30793e-05
19	9013897	.	G	C	8.27e-06	3.30793e-05
19	9013904	.	C	T	8.27e-06	3.30793e-05
19	9013906	.	A	G	0.000116	0.000463865
19	9013908	.	G	A	8.27e-06	3.30793e-05
19	9013910	.	G	A	8.27e-06	3.30793e-05
19	9014174	.	G	C	9.92e-05	0.000396702
19	9014177	.	T	G	0.000132	0.000527826
19	9014178	.	T	A	8.27e-06	3.30793e-05
19	9014179	.	G	T	8.27e-06	3.30793e-05
19	9014181	.	G	T	8.27e-06	3.30793e-05
19	9014182	.	C	T	3.31e-05	0.000132389
19	9014183	.	G	A	0.00067	0.00267551
19	9014184	rs192718265	C	A	2.48e-05	9.91938e-05
19	9014188	.	G	A	0.000108	0.000431883
19	9014194	.	A	T	3.31e-05	0.000132389
19	9014196	.	G	T	8.27e-06	3.30793e-05
19	9014533	.	A	G	8.27e-06	3.30793e-05
19	9014535	.	T	A	1.65e-05	6.59973e-05
19	9014536	.	G	C	8.27e-06	3.30793e-05
19	9014537	.	A	G	3.31e-05	0.000132389
19	9014539	.	A	G	8.27e-06	3.30793e-05
19	9014540	.	T	C	0.000108	0.000431883
19	9014549	.	T	C	4.14e-05	0.000165583
19	9014551	rs12459127	T	C	0.357	0.602042
19	9014552	.	C	T	8.27e-06	3.30793e-05
19	9014553	.	T	C	8.27e-06	3.30793e-05
19	9014565	.	A	T	8.27e-06	3.30793e-05
19	9014569	rs12462963	A	G	0.372	0.607005
19	9014570	.	C	A	1.66e-05	6.63972e-05
19	9014573	.	A	T	8.27e-06	3.30793e-05
19	9014575	.	C	T	8.27e-06	3.30793e-05
19	9014577	.	C	T	9.1e-05	0.000363917
19	9014579	.	T	G	8.27e-06	3.30793e-05
19	9014582	.	A	G	8.27e-06	3.30793e-05
19	9014595	.	G	A	8.28e-06	3.31193e-05
19	9014600	.	C	T	1.66e-05	6.63972e-05
19	9014602	.	C	T	8.28e-06	3.31193e-05
19	9014610	.	A	G	2.48e-05	9.91938e-05
19	9014619	.	G	T	8.28e-06	3.31193e-05
19	9014620	.	C	T	1.66e-05	6.63972e-05
19	9014622	.	C	T	6.62e-05	0.000264756
19	9014633	.	C	T	8.28e-06	3.31193e-05
19	9014638	.	G	A	8.28e-06	3.31193e-05
19	9014645	.	G	T	8.28e-06	3.31193e-05
19	9014653	rs45544037	A	G	8.28e-06	3.31193e-05
19	9014654	.	C	T	0.000166	0.000663724
19	9014660	.	G	T	6.63e-05	0.000265156
19	9014661	.	T	C	8.28e-06	3.31193e-05
19	9014662	.	G	A	1.66e-05	6.63972e-05
19	9014672	.	T	C	1.66e-05	6.63972e-05
19	9014673	.	C	A	8.28e-06	3.31193e-05
19	9014687	.	G	C	8.29e-06	3.31593e-05
19	9014688	.	C	T	0.000158	0.00063175
19	9014701	.	G	A	9.13e-05	0.000365117
19	9014702	.	G	A	8.3e-06	3.31993e-05
19	9014707	.	G	A	8.31e-06	3.32393e-05
19	9015313	.	C	G	8.27e-06	3.30793e-05
19	9015317	.	C	T	2.48e-05	9.91938e-05
19	9015319	.	T	C	8.27e-06	3.30793e-05
19	9015326	.	G	C	8.27e-06	3.30793e-05
19	9015327	.	G	A	0.000108	0.000431883
19	9015338	.	G	C	1.65e-05	6.59973e-05
19	9015346	.	A	G	6.61e-05	0.000264356
19	9015350	.	A	G	8.27e-06	3.30793e-05
19	9015351	.	G	A	0.00019	0.000759639
19	9015356	rs139192313	A	G	0.00745	0.0292499
19	9015358	.	C	T	1.65e-05	6.59973e-05
19	9015364	.	T	A	4.96e-05	0.000198375
19	9015366	.	T	C	5.79e-05	0.000231566
19	9015369	.	T	C	1.65e-05	6.59973e-05
19	9015374	.	C	T	1.65e-05	6.59973e-05
19	9015377	.	G	A	2.48e-05	9.91938e-05
19	9015382	.	C	T	1.65e-05	6.59973e-05
19	9015389	.	T	C	6.61e-05	0.000264356
19	9015617	.	T	C	8.27e-06	3.30793e-05
19	9015625	.	C	G	1.65e-05	6.59973e-05
19	9015626	.	T	C	8.27e-06	3.30793e-05
19	9015632	.	G	A	8.27e-06	3.30793e-05
19	9015634	.	A	T	1.65e-05	6.59973e-05
19	9015636	.	T	C	3.31e-05	0.000132389
19	9015642	.	T	A	2.48e-05	9.91938e-05
19	9015644	.	T	A	1.65e-05	6.59973e-05
19	9015646	.	G	C	6.62e-05	0.000264756
19	9015649	.	T	C	8.27e-06	3.30793e-05
19	9015651	.	G	A	8.27e-06	3.30793e-05
19	9015657	.	C	T	8.27e-06	3.30793e-05
19	9015660	.	G	A	8.27e-06	3.30793e-05
19	9015670	rs115891496	C	T	0.00744	0.0292114
19	9015673	.	T	G	8.27e-06	3.30793e-05
19	9015674	.	G	A	1.65e-05	6.59973e-05
19	9015686	.	C	T	0.000141	0.000563801
19	9015687	.	G	A	6.62e-05	0.000264756
19	9015689	.	A	C	8.27e-06	3.30793e-05
19	9015696	.	G	T	8.27e-06	3.30793e-05
19	9015699	.	G	C	8.27e-06	3.30793e-05
19	9015700	.	G	T	2.48e-05	9.91938e-05
19	9015703	rs149570296	A	G	8.27e-06	3.30793e-05
19	9015704	.	T	C	6.62e-05	0.000264756
19	9015706	.	G	A	1.65e-05	6.59973e-05
19	9015723	.	C	T	0.000364	0.00145468
19	9015724	.	G	A	8.27e-05	0.000330732
19	9015728	.	C	G	0.000108	0.000431883
19	9015732	.	G	A	8.28e-06	3.31193e-05
19	9016663	.	T	C	8.28e-06	3.31193e-05
19	9016670	.	G	T	8.28e-06	3.31193e-05
19	9016671	.	G	A	8.28e-06	3.31193e-05
19	9016673	rs193119778	G	A	0.00195	0.00776206
19	9016675	.	G	T	8.28e-06	3.31193e-05
19	9016680	.	G	C	1.66e-05	6.63972e-05
19	9016683	.	G	A	8.28e-06	3.31193e-05
19	9016689	.	C	T	8.28e-06	3.31193e-05
19	9016697	.	A	G	8.28e-06	3.31193e-05
19	9016698	.	A	G	1.66e-05	6.63972e-05
19	9016699	.	G	T	8.28e-06	3.31193e-05
19	9016700	.	G	A	8.28e-06	3.31193e-05
19	9016703	.	C	A	8.28e-06	3.31193e-05
19	9016706	.	T	A	8.28e-06	3.31193e-05
19	9016718	.	A	C	3.31e-05	0.000132389
19	9016989	.	G	T	8.27e-06	3.30793e-05
19	9016990	.	T	G	0.00232	0.00922633
19	9016991	.	G	A	4.14e-05	0.000165583
19	9016995	.	A	G	8.27e-06	3.30793e-05
19	9016996	.	C	T	8.27e-06	3.30793e-05
19	9017000	.	G	C	8.27e-06	3.30793e-05
19	9017001	.	A	G	1.66e-05	6.63972e-05
19	9017004	.	C	T	8.27e-06	3.30793e-05
19	9017005	.	A	G	1.66e-05	6.63972e-05
19	9017011	.	T	G	3.31e-05	0.000132389
19	9017021	.	A	G	3.31e-05	0.000132389
19	9017343	.	C	T	8.27e-06	3.30793e-05
19	9017347	.	A	C	8.27e-06	3.30793e-05
19	9017352	.	C	A	1.65e-05	6.59973e-05
19	9017354	.	T	C	8.27e-06	3.30793e-05
19	9017355	.	A	G	8.27e-06	3.30793e-05
19	9017362	.	G	A	8.27e-06	3.30793e-05
19	9017363	.	T	C	2.48e-05	9.91938e-05
19	9017371	.	C	G	8.27e-06	3.30793e-05
19	9017381	.	G	A	8.27e-06	3.30793e-05
19	9017383	.	G	A	7.45e-05	0.000297945
19	9017384	.	C	A	1.65e-05	6.59973e-05
19	9017399	rs188797232	C	T	8.27e-05	0.000330732
19	9017400	.	C	T	8.27e-06	3.30793e-05
19	9017403	.	T	C	8.27e-06	3.30793e-05
19	9017419	.	C	T	8.28e-05	0.000331131
19	9017423	.	C	A	1.66e-05	6.63972e-05
19	9017424	.	A	G	2.48e-05	9.91938e-05
19	9017425	.	G	T	8.28e-06	3.31193e-05
19	9017436	.	C	T	8.28e-06	3.31193e-05
19	9017445	.	C	T	8.28e-06	3.31193e-05
19	9017461	.	G	T	8.28e-06	3.31193e-05
19	9017468	rs112277504	C	T	0.00741	0.0290958
19	9017469	.	G	A	2.49e-05	9.95938e-05
19	9017470	.	G	A	8.28e-06	3.31193e-05
19	9017474	.	G	T	4.14e-05	0.000165583
19	9017477	.	C	T	8.28e-06	3.31193e-05
19	9017483	.	G	C	4.97e-05	0.000198775
19	9017490	.	C	G	4.97e-05	0.000198775
19	9017492	.	C	T	8.29e-06	3.31593e-05
19	9017503	.	T	A	1.66e-05	6.63972e-05
19	9017507	.	T	A	8.29e-06	3.31593e-05
19	9017508	.	C	T	8.29e-06	3.31593e-05
19	9017514	.	C	T	5.8e-05	0.000231966
19	9017517	.	A	G	8.29e-06	3.31593e-05
19	9017518	.	C	G	1.66e-05	6.63972e-05
19	9017522	.	A	G	1.66e-05	6.63972e-05
19	9018134	.	T	A	2.48e-05	9.91938e-05
19	9018141	.	G	C	1.65e-05	6.59973e-05
19	9018164	.	G	A	8.27e-06	3.30793e-05
19	9018166	.	A	G	0.00308	0.0122255
19	9018167	.	G	A	8.27e-06	3.30793e-05
19	9018175	.	C	A	1.65e-05	6.59973e-05
19	9018184	.	T	C	1.65e-05	6.59973e-05
19	9018191	.	T	A	8.26e-06	3.30393e-05
19	9018193	.	G	A	8.26e-06	3.30393e-05
19	9018196	.	C	T	8.26e-06	3.30393e-05
19	9018200	.	G	C	8.26e-06	3.30393e-05
19	9018432	.	C	T	8.27e-06	3.30793e-05
19	9018441	rs112723008	G	C	0.00717	0.0281703
19	9018446	.	C	T	8.27e-06	3.30793e-05
19	9018450	.	A	G	1.65e-05	6.59973e-05
19	9018458	rs138331829	A	T	0.000265	0.0010593
19	9018462	.	G	A	8.27e-06	3.30793e-05
19	9018464	.	G	A	4.96e-05	0.000198375
19	9018467	.	G	A	2.48e-05	9.91938e-05
19	9018476	rs112059772	G	A	0.022	0.0832864
19	9018477	.	G	A	8.27e-06	3.30793e-05
19	9018479	rs111639147	G	T	0.023	0.0868543
19	9018487	.	G	A	3.31e-05	0.000132389
19	9018489	.	T	C	8.27e-06	3.30793e-05
19	9018491	.	C	T	1.65e-05	6.59973e-05
19	9018492	.	A	G	1.65e-05	6.59973e-05
19	9018495	.	T	C	8.27e-06	3.30793e-05
19	9018496	.	C	T	2.48e-05	9.91938e-05
19	9018497	.	C	T	8.27e-06	3.30793e-05
19	9018499	.	C	T	8.27e-06	3.30793e-05
19	9018503	.	A	G	1.65e-05	6.59973e-05
19	9018507	.	T	C	1.65e-05	6.59973e-05
19	9018508	rs74488264	T	G	0.03	0.111319
19	9018513	.	T	C	8.27e-06	3.30793e-05
19	9018516	rs112467181	G	T	0.00696	0.0273596
19	9018534	.	G	A	8.27e-06	3.30793e-05
19	9018539	.	C	T	0.023	0.0868543
19	9018540	.	A	G	0.03	0.111319
19	9018541	.	G	A	1.66e-05	6.63972e-05
19	9018544	.	C	T	8.27e-06	3.30793e-05
19	9018548	.	G	C	8.27e-06	3.30793e-05
19	9018550	.	G	T	5.79e-05	0.000231566
19	9018559	.	C	T	8.27e-06	3.30793e-05
19	9018565	.	T	G	8.28e-06	3.31193e-05
19	9019272	.	T	C	8.27e-06	3.30793e-05
19	9019273	.	A	G	4.14e-05	0.000165583
19	9019277	.	G	A	8.27e-06	3.30793e-05
19	9019279	.	G	A	8.27e-05	0.000330732
19	9019288	.	G	A	8.28e-06	3.31193e-05
19	9019295	.	A	G	8.27e-06	3.30793e-05
19	9019297	.	T	C	8.27e-06	3.30793e-05
19	9019309	rs189246605	G	A	0.00053	0.00211719
19	9019312	.	T	C	8.27e-06	3.30793e-05
19	9019331	.	G	C	8.27e-06	3.30793e-05
19	9019335	.	C	T	8.27e-06	3.30793e-05
19	9019338	rs189772206	G	A	8.27e-06	3.30793e-05
19	9019340	.	G	C	8.27e-06	3.30793e-05
19	9019344	.	A	C	4.14e-05	0.000165583
19	9019601	.	G	A	8.35e-06	3.33993e-05
19	9019606	.	T	C	0.000132	0.000527826
19	9019610	.	G	A	0.000124	0.000495846
19	9019612	.	G	C	4.96e-05	0.000198375
19	9019613	.	C	T	8.27e-06	3.30793e-05
19	9019615	.	C	T	8.27e-06	3.30793e-05
19	9019618	.	A	T	4.14e-05	0.000165583
19	9019619	.	G	T	8.27e-06	3.30793e-05
19	9019624	.	G	A	4.96e-05	0.000198375
19	9019636	.	C	G	8.27e-06	3.30793e-05
19	9019640	.	A	G	1.65e-05	6.59973e-05
19	9019983	.	A	G	8.27e-06	3.30793e-05
19	9019986	.	A	G	2.48e-05	9.91938e-05
19	9019987	.	T	C	3.31e-05	0.000132389
19	9019995	.	G	C	2.48e-05	9.91938e-05
19	9019998	.	A	T	8.27e-06	3.30793e-05
19	9020003	rs113791995	T	C	0.00029	0.00115916
19	9020006	.	T	G	8.27e-06	3.30793e-05
19	9020007	.	G	A	3.31e-05	0.000132389
19	9020009	.	C	A	8.27e-06	3.30793e-05
19	9020012	.	G	T	8.27e-06	3.30793e-05
19	9020013	.	G	A	8.27e-06	3.30793e-05
19	9020018	.	A	G	8.27e-06	3.30793e-05
19	9020022	.	G	T	0.000149	0.000595778
19	9020030	.	C	G	8.27e-06	3.30793e-05
19	9020032	.	T	G	0.000124	0.000495846
19	9020033	.	T	C	1.66e-05	6.63972e-05
19	9020034	.	G	A	8.27e-06	3.30793e-05
19	9020036	.	T	C	3.31e-05	0.000132389
19	9020040	.	A	G	0.000207	0.000827572
19	9020052	rs149857609	G	A	0.00497	0.0196345
19	9020059	.	T	C	0.00569	0.0224384
19	9020067	.	C	T	8.27e-06	3.30793e-05
19	9020068	.	A	T	8.27e-06	3.30793e-05
19	9020070	rs73920371	C	G	0.00364	0.0144281
19	9020071	.	C	T	0.000207	0.000827572
19	9020072	.	G	A	0.000116	0.000463865
19	9020073	.	C	A	2.48e-05	9.91938e-05
19	9020075	rs147543410	C	G	8.27e-06	3.30793e-05
19	9020076	.	T	C	8.27e-06	3.30793e-05
19	9020081	.	T	C	8.27e-06	3.30793e-05
19	9020083	.	A	G	0.000852	0.00340075
19	9020091	.	G	A	5.79e-05	0.000231566
19	9020095	.	T	C	2.48e-05	9.91938e-05
19	9020098	.	G	A	2.48e-05	9.91938e-05
19	9020100	.	G	T	8.27e-06	3.30793e-05
19	9020109	.	A	G	8.28e-06	3.31193e-05
19	9020110	.	T	C	8.28e-06	3.31193e-05
19	9020113	.	A	G	8.28e-06	3.31193e-05
19	9020115	.	G	A	8.28e-06	3.31193e-05
19	9020118	.	G	T	1.66e-05	6.63972e-05
19	9020126	.	C	T	1.66e-05	6.63972e-05
19	9020127	.	C	T	8.27e-06	3.30793e-05
19	9020129	.	C	T	2.48e-05	9.91938e-05
19	9020141	.	C	G	8.28e-06	3.31193e-05
19	9020143	.	C	T	5.79e-05	0.000231566
19	9020153	rs75217292	C	T	0.109	0.331883
19	9020154	rs11882881	A	G	0.425	0.619185
19	9020155	.	G	C	8.27e-06	3.30793e-05
19	9020161	.	G	A	8.27e-06	3.30793e-05
19	9020762	.	C	T	8.27e-06	3.30793e-05
19	9020768	.	A	G	8.27e-06	3.30793e-05
19	9020770	.	A	C	1.65e-05	6.59973e-05
19	9020772	.	A	G	8.27e-06	3.30793e-05
19	9020790	.	A	C	9.92e-05	0.000396702
19	9020792	.	T	G	4.96e-05	0.000198375
19	9020795	.	A	G	2.48e-05	9.91938e-05
19	9020798	.	G	A	0.000165	0.000659728
19	9020799	.	G	A	8.26e-06	3.30393e-05
19	9020805	.	C	A	8.26e-06	3.30393e-05
19	9020808	.	T	C	8.26e-06	3.30393e-05
19	9020811	.	T	A	0.00649	0.0255421
19	9020812	.	G	A	1.65e-05	6.59973e-05
19	9020813	.	T	C	8.26e-05	0.000330332
19	9020821	.	T	A	4.96e-05	0.000198375
19	9020823	.	T	C	8.26e-06	3.30393e-05
19	9020827	.	A	G	1.65e-05	6.59973e-05
19	9020828	.	C	T	8.26e-06	3.30393e-05
19	9021056	.	G	C	8.27e-06	3.30793e-05
19	9021058	.	C	T	1.65e-05	6.59973e-05
19	9021062	.	G	T	6.62e-05	0.000264756
19	9021065	.	G	A	8.27e-06	3.30793e-05
19	9021066	.	G	T	8.27e-06	3.30793e-05
19	9021068	.	C	A	4.14e-05	0.000165583
19	9021069	.	C	T	0.00105	0.00418899
19	9021072	.	C	T	1.65e-05	6.59973e-05
19	9021075	rs76949269	T	C	0.00105	0.00418899
19	9021080	.	T	G	3.31e-05	0.000132389
19	9021091	.	C	T	2.48e-05	9.91938e-05
19	9021092	.	T	C	0.000141	0.000563801
19	9021094	.	G	T	6.62e-05	0.000264756
19	9021096	rs79920615	G	A	8.27e-06	3.30793e-05
19	9021097	.	C	A	8.27e-06	3.30793e-05
19	9021099	.	A	C	8.27e-06	3.30793e-05
19	9021106	.	C	A	4.14e-05	0.000165583
19	9021107	rs75219945	C	G	0.000695	0.00277517
19	9021111	.	G	C	8.27e-06	3.30793e-05
19	9021128	.	G	A	2.48e-05	9.91938e-05
19	9021130	.	T	G	8.27e-06	3.30793e-05
19	9021137	.	T	C	8.27e-06	3.30793e-05
19	9021140	.	T	C	1.66e-05	6.63972e-05
19	9021142	rs190771686	A	T	0.000174	0.000695697
19	9021146	.	T	G	8.27e-06	3.30793e-05
19	9021147	.	G	A	8.27e-06	3.30793e-05
19	9021152	.	T	G	8.27e-06	3.30793e-05
19	9021159	.	T	C	0.000281	0.00112321
19	9021161	rs75297679	C	T	1.66e-05	6.63972e-05
19	9021162	.	C	A	1.66e-05	6.63972e-05
19	9021165	.	G	A	8.28e-06	3.31193e-05
19	9021170	.	G	A	1.66e-05	6.63972e-05
19	9021171	.	G	C	6.62e-05	0.000264756
19	9021175	.	G	C	0.000927	0.00369942
19	9021179	.	C	A	8.28e-06	3.31193e-05
19	9021181	rs75483059	A	G	8.28e-06	3.31193e-05
19	9024129	.	C	A	8.27e-06	3.30793e-05
19	9024147	.	G	A	8.27e-06	3.30793e-05
19	9024150	.	G	A	8.27e-06	3.30793e-05
19	9024156	.	T	G	5.79e-05	0.000231566
19	9024157	.	G	A	3.31e-05	0.000132389
19	9024161	.	T	C	8.27e-06	3.30793e-05
19	9024179	.	C	T	8.27e-06	3.30793e-05
19	9024194	.	C	T	8.28e-06	3.31193e-05
19	9024197	.	G	A	8.27e-06	3.30793e-05
19	9024464	.	T	C	8.27e-06	3.30793e-05
19	9024469	.	G	A	8.27e-06	3.30793e-05
19	9024471	.	G	A	1.65e-05	6.59973e-05
19	9024480	.	G	A	8.27e-06	3.30793e-05
19	9024499	.	G	A	8.27e-06	3.30793e-05
19	9024500	.	C	A	8.27e-06	3.30793e-05
19	9024823	.	C	T	8.27e-06	3.30793e-05
19	9024827	.	A	G	8.27e-06	3.30793e-05
19	9024828	.	T	C	8.27e-06	3.30793e-05
19	9024835	.	A	G	8.27e-06	3.30793e-05
19	9024846	.	C	T	8.27e-06	3.30793e-05
19	9024848	.	G	C	8.27e-06	3.30793e-05
19	9024852	.	A	T	1.65e-05	6.59973e-05
19	9024862	.	G	C	1.65e-05	6.59973e-05
19	9024871	rs62118272	C	T	0.067	0.226598
19	9024876	.	A	G	8.27e-06	3.30793e-05
19	9024878	.	G	A	8.27e-06	3.30793e-05
19	9024884	.	G	T	8.27e-06	3.30793e-05
19	9024903	.	C	A	2.48e-05	9.91938e-05
19	9024904	.	A	G	8.27e-06	3.30793e-05
19	9024905	rs34119728	G	A	1.65e-05	6.59973e-05
19	9024908	.	C	T	8.27e-06	3.30793e-05
19	9024909	.	A	T	8.27e-06	3.30793e-05
19	9024913	rs144967827	G	T	4.96e-05	0.000198375
19	9024919	.	T	A	8.27e-06	3.30793e-05
19	9024925	.	G	A	1.66e-05	6.63972e-05
19	9024930	.	G	A	8.27e-06	3.30793e-05
19	9024933	.	C	T	2.48e-05	9.91938e-05
19	9024939	.	G	A	8.28e-06	3.31193e-05
19	9024943	.	C	T	4.14e-05	0.000165583
19	9024948	.	C	T	3.31e-05	0.000132389
19	9024949	.	G	A	3.31e-05	0.000132389
19	9024956	.	G	A	8.28e-06	3.31193e-05
19	9024963	.	G	C	0.000737	0.00294257
19	9024967	.	C	T	8.28e-06	3.31193e-05
19	9024968	.	C	T	1.66e-05	6.63972e-05
19	9024970	.	C	T	8.28e-06	3.31193e-05
19	9024975	.	G	C	8.28e-06	3.31193e-05
19	9024979	.	C	G	8.28e-06	3.31193e-05
19	9024982	.	C	G	0.000406	0.00162235
19	9024986	.	A	C	8.28e-06	3.31193e-05
19	9024992	.	C	A	8.28e-06	3.31193e-05
19	9024995	.	G	A	6.62e-05	0.000264756
19	9025003	.	G	C	8.28e-06	3.31193e-05
19	9025591	.	C	T	8.27e-06	3.30793e-05
19	9025593	.	G	A	8.27e-06	3.30793e-05
19	9025596	.	C	A	1.65e-05	6.59973e-05
19	9025597	.	A	G	8.27e-06	3.30793e-05
19	9025604	.	A	G	0.316	0.584267
19	9025607	.	T	G	8.27e-06	3.30793e-05
19	9025611	.	G	A	8.27e-06	3.30793e-05
19	9025613	.	C	T	5.79e-05	0.000231566
19	9025636	.	G	A	1.65e-05	6.59973e-05
19	9025639	.	T	C	0.00115	0.00458679
19	9025646	.	A	T	8.27e-06	3.30793e-05
19	9025647	.	C	G	7.44e-05	0.000297545
19	9025650	.	G	A	8.27e-06	3.30793e-05
19	9025652	.	G	A	0.00368	0.0145852
19	9025654	.	T	G	0.00271	0.0107668
19	9025655	.	T	C	8.27e-06	3.30793e-05
19	9025658	.	G	A	2.48e-05	9.91938e-05
19	9025662	.	T	C	0.00404	0.0159976
19	9025663	.	G	A	0.011	0.0428059
19	9026198	.	T	A	1.65e-05	6.59973e-05
19	9026204	.	A	T	0.00019	0.000759639
19	9026205	.	C	A	0.00019	0.000759639
19	9026206	rs75598994	A	C	8.26e-06	3.30393e-05
19	9026207	.	C	T	8.26e-06	3.30393e-05
19	9026213	rs79890033	A	G	8.26e-06	3.30393e-05
19	9026217	.	T	C	8.26e-06	3.30393e-05
19	9026221	.	G	A	1.65e-05	6.59973e-05
19	9026227	.	C	T	8.26e-06	3.30393e-05
19	9026235	.	C	T	0.000207	0.000827572
19	9026240	.	C	T	6.61e-05	0.000264356
19	9026241	.	G	A	1.65e-05	6.59973e-05
19	9026243	rs75003158	C	T	7.44e-05	0.000297545
19	9026244	.	G	A	5.78e-05	0.000231167
19	9026247	rs78941910	T	C	0.013	0.0503362
19	9026256	.	C	T	9.91e-05	0.000396302
19	9026257	rs62118274	G	A	0.068	0.229405
19	9026268	.	T	G	8.26e-06	3.30393e-05
19	9026280	.	A	T	8.26e-06	3.30393e-05
19	9026282	.	T	C	2.48e-05	9.91938e-05
19	9026294	.	G	A	3.31e-05	0.000132389
19	9026299	.	C	T	8.27e-06	3.30793e-05
19	9026304	.	G	C	8.27e-06	3.30793e-05
19	9026309	.	C	T	6.61e-05	0.000264356
19	9026310	.	C	T	8.27e-06	3.30793e-05
19	9026313	.	C	T	8.27e-06	3.30793e-05
19	9026318	rs62118275	A	G	0.068	0.229405
19	9027211	.	C	T	1.66e-05	6.63972e-05
19	9027215	.	C	T	8.27e-06	3.30793e-05
19	9027217	.	C	T	2.48e-05	9.91938e-05
19	9027220	.	G	C	8.27e-06	3.30793e-05
19	9027221	.	G	A	6.62e-05	0.000264756
19	9027227	.	G	A	4.14e-05	0.000165583
19	9027229	.	G	C	8.27e-06	3.30793e-05
19	9027234	.	A	C	8.27e-06	3.30793e-05
19	9027247	.	T	C	8.27e-06	3.30793e-05
19	9027252	.	T	C	8.27e-06	3.30793e-05
19	9027254	.	C	T	8.27e-06	3.30793e-05
19	9027265	.	T	G	8.27e-06	3.30793e-05
19	9027268	.	G	A	2.48e-05	9.91938e-05
19	9027274	.	C	G	8.27e-06	3.30793e-05
19	9027543	.	T	C	8.27e-06	3.30793e-05
19	9027563	rs139868374	C	T	0.00446	0.0176421
19	9027569	.	G	T	8.27e-06	3.30793e-05
19	9027576	.	C	A	8.27e-06	3.30793e-05
19	9028237	.	A	T	8.26e-06	3.30393e-05
19	9028242	.	T	C	8.27e-05	0.000330732
19	9028244	.	C	T	3.31e-05	0.000132389
19	9028248	.	C	T	5.79e-05	0.000231566
19	9028249	.	C	G	8.27e-06	3.30793e-05
19	9028256	.	T	C	8.27e-06	3.30793e-05
19	9028260	.	G	A	8.27e-06	3.30793e-05
19	9028267	.	C	T	8.26e-06	3.30393e-05
19	9028287	.	G	A	1.65e-05	6.59973e-05
19	9028289	.	T	C	9.09e-05	0.000363517
19	9028293	.	T	C	8.26e-06	3.30393e-05
19	9028294	.	C	T	3.31e-05	0.000132389
19	9028297	.	C	T	8.26e-06	3.30393e-05
19	9028303	.	G	A	8.26e-06	3.30393e-05
19	9028305	.	A	G	8.26e-06	3.30393e-05
19	9028306	rs117101489	C	G	0.00395	0.0156447
19	9028307	.	A	G	8.26e-06	3.30393e-05
19	9028310	.	C	T	8.26e-06	3.30393e-05
19	9028311	.	G	A	8.26e-06	3.30393e-05
19	9028312	.	C	T	4.13e-05	0.000165183
19	9028321	.	C	T	8.26e-06	3.30393e-05
19	9028323	.	G	T	8.26e-06	3.30393e-05
19	9028326	.	C	T	6.61e-05	0.000264356
19	9028327	.	G	A	8.26e-06	3.30393e-05
19	9028333	.	T	A	8.26e-06	3.30393e-05
19	9028338	.	G	T	8.26e-06	3.30393e-05
19	9028340	.	T	A	0.00071	0.00283496
19	9028344	.	G	T	8.26e-06	3.30393e-05
19	9028346	.	C	T	2.48e-05	9.91938e-05
19	9028347	rs150243586	G	A	5.78e-05	0.000231167
19	9028349	.	T	G	8.26e-06	3.30393e-05
19	9028352	.	G	A	8.26e-06	3.30393e-05
19	9028357	.	G	A	8.26e-06	3.30393e-05
19	9028366	.	C	T	8.26e-06	3.30393e-05
19	9028373	rs56396897	G	A	0.264	0.550692
19	9028377	.	C	A	0.00019	0.000759639
19	9028379	.	G	A	3.3e-05	0.000131989
19	9028382	.	C	G	7.43e-05	0.000297145
19	9028387	.	C	A	8.26e-06	3.30393e-05
19	9028401	.	G	A	8.26e-06	3.30393e-05
19	9033244	.	G	A	1.65e-05	6.59973e-05
19	9033249	.	C	A	2.48e-05	9.91938e-05
19	9033251	.	G	T	2.48e-05	9.91938e-05
19	9033274	.	T	G	4.96e-05	0.000198375
19	9033279	.	T	G	4.13e-05	0.000165183
19	9033283	.	T	C	2.48e-05	9.91938e-05
19	9033284	.	G	C	8.27e-06	3.30793e-05
19	9033289	.	A	C	8.27e-06	3.30793e-05
19	9033298	.	G	A	8.27e-06	3.30793e-05
19	9033612	.	G	A	1.65e-05	6.59973e-05
19	9033623	.	T	A	0.000991	0.00395419
19	9033626	.	C	G	1.65e-05	6.59973e-05
19	9033631	.	T	C	0.00145	0.00577901
19	9033632	.	G	C	8.26e-06	3.30393e-05
19	9033633	.	T	C	8.26e-06	3.30393e-05
19	9033636	.	C	T	0.00149	0.00593784
19	9033638	.	T	A	8.26e-06	3.30393e-05
19	9033654	.	C	A	2.48e-05	9.91938e-05
19	9033657	.	G	A	0.000388	0.0015505
19	9033661	.	C	A	0.075	0.248623
19	9033663	.	G	A	1.65e-05	6.59973e-05
19	9033669	.	C	T	8.26e-06	3.30393e-05
19	9033676	.	G	A	0.069	0.232196
19	9033679	.	C	G	2.48e-05	9.91938e-05
19	9033680	.	T	G	8.26e-06	3.30393e-05
19	9033685	.	G	A	8.26e-06	3.30393e-05
19	9033686	.	T	C	2.48e-05	9.91938e-05
19	9033693	.	T	C	3.3e-05	0.000131989
19	9033694	.	G	A	0.075	0.248623
19	9033700	.	G	A	7.43e-05	0.000297145
19	9033707	.	G	T	1.65e-05	6.59973e-05
19	9033709	.	G	C	2.48e-05	9.91938e-05
19	9033715	.	C	G	8.26e-05	0.000330332
19	9033718	.	C	A	8.26e-06	3.30393e-05
19	9033721	.	G	A	1.65e-05	6.59973e-05
19	9033722	.	A	T	1.65e-05	6.59973e-05
19	9033727	.	G	A	8.26e-06	3.30393e-05
19	9033732	.	T	C	8.26e-06	3.30393e-05
19	9038072	.	C	T	4.22e-05	0.000168782
19	9038097	.	G	T	8.39e-06	3.35593e-05
19	9038114	.	G	A	0.000428	0.00171017
19	9038116	.	A	C	0.000395	0.00157844
19	9038384	.	G	A	2.48e-05	9.91938e-05
19	9038385	rs148534900	G	A	0.00029	0.00115916
19	9038387	.	G	C	1.66e-05	6.63972e-05
19	9038388	.	G	T	8.27e-06	3.30793e-05
19	9038390	.	A	T	8.27e-06	3.30793e-05
19	9038391	.	G	A	8.27e-06	3.30793e-05
19	9038392	.	G	C	4.96e-05	0.000198375
19	9038403	.	C	T	2.48e-05	9.91938e-05
19	9038404	.	G	A	8.28e-06	3.31193e-05
19	9038407	.	G	A	1.66e-05	6.63972e-05
19	9043448	.	C	A	8.51e-06	3.40393e-05
19	9043449	.	C	T	8.51e-06	3.40393e-05
19	9045572	.	G	C	8.28e-06	3.31193e-05
19	9045577	.	C	G	3.31e-05	0.000132389
19	9045596	.	G	A	2.48e-05	9.91938e-05
19	9045600	.	A	G	8.27e-06	3.30793e-05
19	9045620	.	G	A	8.27e-06	3.30793e-05
19	9045628	.	G	T	1.66e-05	6.63972e-05
19	9045640	.	C	A	8.27e-06	3.30793e-05
19	9045648	.	T	C	8.27e-06	3.30793e-05
19	9045653	.	G	C	1.65e-05	6.59973e-05
19	9045658	.	T	G	3.31e-05	0.000132389
19	9045662	.	G	T	1.65e-05	6.59973e-05
19	9045664	.	C	T	8.27e-06	3.30793e-05
19	9045673	.	A	C	8.27e-06	3.30793e-05
19	9045676	.	G	A	8.27e-06	3.30793e-05
19	9045677	.	G	A	8.27e-06	3.30793e-05
19	9045678	.	G	T	8.27e-06	3.30793e-05
19	9045705	.	T	G	8.27e-06	3.30793e-05
19	9045707	.	G	A	8.27e-06	3.30793e-05
19	9045711	rs80038800	C	T	0.00178	0.00708838
19	9045725	.	C	T	8.27e-06	3.30793e-05
19	9045727	.	C	T	1.65e-05	6.59973e-05
19	9045730	.	G	T	8.27e-06	3.30793e-05
19	9045731	.	A	T	8.27e-06	3.30793e-05
19	9045737	.	G	A	3.31e-05	0.000132389
19	9045764	.	G	C	1.65e-05	6.59973e-05
19	9045769	.	A	G	8.27e-06	3.30793e-05
19	9045774	.	G	A	2.48e-05	9.91938e-05
19	9045776	.	G	A	8.27e-06	3.30793e-05
19	9045777	.	T	C	8.27e-06	3.30793e-05
19	9045786	rs150345196	C	T	0.00019	0.000759639
19	9045791	.	G	T	1.65e-05	6.59973e-05
19	9045795	.	T	C	8.27e-06	3.30793e-05
19	9045799	.	G	A	8.27e-06	3.30793e-05
19	9045802	.	C	T	8.27e-06	3.30793e-05
19	9045821	rs61744216	G	A	0.029	0.107878
19	9045823	.	C	A	8.27e-06	3.30793e-05
19	9045831	.	A	G	8.27e-06	3.30793e-05
19	9045834	.	C	T	1.66e-05	6.63972e-05
19	9045839	.	G	C	5.79e-05	0.000231566
19	9045842	.	C	T	8.27e-06	3.30793e-05
19	9045846	.	C	A	8.27e-06	3.30793e-05
19	9045847	.	T	A	4.14e-05	0.000165583
19	9045851	.	G	A	2.48e-05	9.91938e-05
19	9045855	.	C	G	1.66e-05	6.63972e-05
19	9045861	.	G	C	8.28e-06	3.31193e-05
19	9045863	.	G	A	8.28e-06	3.31193e-05
19	9045865	.	G	A	2.48e-05	9.91938e-05
19	9045866	.	G	T	8.28e-06	3.31193e-05
19	9045874	.	G	T	0.000215	0.000859538
19	9045889	.	A	T	8.28e-06	3.31193e-05
19	9045893	.	T	G	0.00024	0.000959424
19	9045897	rs61741223	G	T	0.00531	0.0209598
19	9045900	.	T	C	0.000132	0.000527826
19	9045909	.	T	C	8.28e-06	3.31193e-05
19	9045912	.	T	C	8.28e-06	3.31193e-05
19	9045924	.	A	G	8.27e-06	3.30793e-05
19	9045926	.	A	G	8.27e-06	3.30793e-05
19	9045927	.	G	T	8.28e-06	3.31193e-05
19	9045930	.	C	T	8.27e-06	3.30793e-05
19	9045941	.	G	A	8.27e-06	3.30793e-05
19	9045950	.	G	T	8.28e-05	0.000331131
19	9045967	.	C	T	7.45e-05	0.000297945
19	9045979	.	T	C	1.66e-05	6.63972e-05
19	9045986	.	G	A	8.28e-06	3.31193e-05
19	9045990	.	T	C	8.27e-06	3.30793e-05
19	9046004	.	C	T	8.27e-06	3.30793e-05
19	9046008	.	T	C	8.27e-06	3.30793e-05
19	9046012	.	C	T	8.27e-06	3.30793e-05
19	9046029	.	A	G	3.31e-05	0.000132389
19	9046035	.	T	A	4.14e-05	0.000165583
19	9046048	.	C	T	3.31e-05	0.000132389
19	9046052	.	G	A	8.27e-06	3.30793e-05
19	9046071	.	G	C	8.27e-06	3.30793e-05
19	9046074	.	G	T	8.27e-06	3.30793e-05
19	9046076	.	G	T	8.27e-06	3.30793e-05
19	9046100	.	G	A	8.27e-06	3.30793e-05
19	9046101	.	A	G	8.27e-06	3.30793e-05
19	9046113	.	A	G	4.96e-05	0.000198375
19	9046115	.	G	A	8.27e-06	3.30793e-05
19	9046118	.	G	A	2.48e-05	9.91938e-05
19	9046119	.	T	C	8.27e-06	3.30793e-05
19	9046124	.	C	T	8.27e-06	3.30793e-05
19	9046127	.	A	T	8.27e-06	3.30793e-05
19	9046131	.	C	A	1.65e-05	6.59973e-05
19	9046141	.	G	T	8.27e-06	3.30793e-05
19	9046148	.	G	C	8.27e-06	3.30793e-05
19	9046158	.	G	A	0.000207	0.000827572
19	9046159	.	G	C	8.27e-06	3.30793e-05
19	9046160	.	G	A	8.27e-06	3.30793e-05
19	9046161	.	T	C	4.13e-05	0.000165183
19	9046167	.	G	A	8.27e-06	3.30793e-05
19	9046171	.	G	A	2.48e-05	9.91938e-05
19	9046180	.	C	T	8.27e-06	3.30793e-05
19	9046186	rs141108729	T	G	0.00158	0.00629508
19	9046189	.	G	A	2.48e-05	9.91938e-05
19	9046196	.	G	A	8.26e-06	3.30393e-05
19	9046201	.	A	G	3.31e-05	0.000132389
19	9046203	.	T	C	1.65e-05	6.59973e-05
19	9046204	.	C	G	8.26e-06	3.30393e-05
19	9046206	.	C	T	8.26e-06	3.30393e-05
19	9046207	.	T	C	8.26e-06	3.30393e-05
19	9046208	.	G	T	8.26e-06	3.30393e-05
19	9046211	.	C	T	0.000157	0.000627754
19	9046219	.	A	G	8.27e-06	3.30793e-05
19	9046223	.	G	A	1.65e-05	6.59973e-05
19	9046228	.	T	C	8.27e-06	3.30793e-05
19	9046266	.	A	G	8.27e-06	3.30793e-05
19	9046268	.	G	A	2.48e-05	9.91938e-05
19	9046271	rs144987884	G	A	0.000215	0.000859538
19	9046280	.	T	C	8.27e-06	3.30793e-05
19	9046295	.	C	G	8.27e-06	3.30793e-05
19	9046304	.	G	A	8.27e-06	3.30793e-05
19	9046305	.	T	G	0.000537	0.00214512
19	9046307	.	C	T	8.27e-06	3.30793e-05
19	9046309	.	C	T	8.27e-06	3.30793e-05
19	9046320	.	T	C	8.27e-06	3.30793e-05
19	9046328	.	G	A	8.27e-06	3.30793e-05
19	9046338	.	G	A	8.27e-06	3.30793e-05
19	9046359	.	C	G	2.48e-05	9.91938e-05
19	9046368	.	T	C	8.27e-06	3.30793e-05
19	9046373	.	G	T	8.27e-06	3.30793e-05
19	9046379	.	C	T	8.27e-06	3.30793e-05
19	9046384	.	A	C	8.27e-06	3.30793e-05
19	9046390	.	G	A	8.27e-06	3.30793e-05
19	9046391	.	A	G	8.27e-06	3.30793e-05
19	9046395	.	G	C	8.27e-06	3.30793e-05
19	9046400	.	G	T	8.27e-06	3.30793e-05
19	9046402	.	C	T	8.27e-06	3.30793e-05
19	9046403	.	A	T	1.65e-05	6.59973e-05
19	9046404	.	C	A	8.27e-06	3.30793e-05
19	9046408	.	C	A	8.27e-06	3.30793e-05
19	9046410	.	C	T	1.65e-05	6.59973e-05
19	9046422	.	G	A	2.48e-05	9.91938e-05
19	9046434	.	T	C	8.27e-06	3.30793e-05
19	9046437	.	G	A	8.27e-06	3.30793e-05
19	9046441	.	A	G	8.27e-06	3.30793e-05
19	9046448	.	C	A	8.27e-06	3.30793e-05
19	9046453	.	T	G	8.27e-06	3.30793e-05
19	9046474	.	C	T	1.65e-05	6.59973e-05
19	9046494	.	G	T	2.48e-05	9.91938e-05
19	9046495	.	A	T	2.48e-05	9.91938e-05
19	9046499	.	C	T	8.27e-06	3.30793e-05
19	9046502	.	T	C	4.96e-05	0.000198375
19	9046513	.	G	A	7.44e-05	0.000297545
19	9046517	.	G	A	8.27e-06	3.30793e-05
19	9046518	.	T	C	8.27e-05	0.000330732
19	9046530	.	C	A	8.27e-06	3.30793e-05
19	9046538	.	C	G	8.27e-06	3.30793e-05
19	9046551	.	G	A	1.65e-05	6.59973e-05
19	9046560	.	C	T	8.27e-06	3.30793e-05
19	9046569	.	C	T	1.65e-05	6.59973e-05
19	9046571	.	A	G	9.09e-05	0.000363517
19	9046578	.	C	T	8.27e-06	3.30793e-05
19	9046588	.	A	G	8.27e-06	3.30793e-05
19	9046601	.	C	T	0.000314	0.00125501
19	9046606	.	T	C	8.26e-06	3.30393e-05
19	9046612	.	A	G	1.65e-05	6.59973e-05
19	9046618	.	G	A	8.26e-06	3.30393e-05
19	9046619	.	C	A	8.26e-06	3.30393e-05
19	9046628	.	G	A	8.26e-06	3.30393e-05
19	9046631	.	C	A	1.65e-05	6.59973e-05
19	9046632	.	C	T	2.48e-05	9.91938e-05
19	9046664	.	G	T	8.26e-06	3.30393e-05
19	9046665	.	G	A	1.65e-05	6.59973e-05
19	9046684	.	C	T	8.26e-06	3.30393e-05
19	9046687	.	A	C	8.26e-06	3.30393e-05
19	9046692	.	G	T	4.96e-05	0.000198375
19	9046703	.	C	G	8.26e-06	3.30393e-05
19	9046707	.	T	G	8.26e-06	3.30393e-05
19	9046740	.	C	G	8.27e-06	3.30793e-05
19	9046760	.	G	A	8.27e-06	3.30793e-05
19	9046762	.	G	A	8.27e-06	3.30793e-05
19	9046765	.	G	C	1.65e-05	6.59973e-05
19	9046775	.	G	A	8.27e-06	3.30793e-05
19	9046780	.	A	G	8.27e-06	3.30793e-05
19	9046789	.	C	T	8.27e-05	0.000330732
19	9046790	.	G	A	9.1e-05	0.000363917
19	9046793	.	T	C	8.27e-06	3.30793e-05
19	9046800	.	C	T	8.27e-06	3.30793e-05
19	9046809	.	T	C	1.65e-05	6.59973e-05
19	9046812	.	C	T	8.27e-06	3.30793e-05
19	9046814	.	A	C	8.27e-06	3.30793e-05
19	9046815	.	T	C	8.27e-06	3.30793e-05
19	9046819	.	G	A	8.27e-06	3.30793e-05
19	9046821	.	G	A	2.48e-05	9.91938e-05
19	9046823	.	G	A	8.27e-06	3.30793e-05
19	9046831	.	T	A	1.65e-05	6.59973e-05
19	9046835	.	C	T	2.48e-05	9.91938e-05
19	9046836	.	C	T	8.27e-06	3.30793e-05
19	9046840	.	A	G	2.48e-05	9.91938e-05
19	9046841	.	T	C	8.27e-06	3.30793e-05
19	9046847	.	A	C	8.27e-06	3.30793e-05
19	9046853	.	G	A	1.65e-05	6.59973e-05
19	9046857	.	T	C	8.27e-06	3.30793e-05
19	9046861	.	C	G	8.27e-06	3.30793e-05
19	9046871	.	G	A	0.000157	0.000627754
19	9046874	.	G	A	8.27e-06	3.30793e-05
19	9046876	rs4804378	G	T	0.19	0.473489
19	9046880	.	G	A	5.79e-05	0.000231566
19	9046885	rs62118304	T	C	0.00395	0.0156447
19	9046887	.	C	T	8.27e-06	3.30793e-05
19	9046895	.	G	A	1.65e-05	6.59973e-05
19	9046900	.	C	A	8.27e-06	3.30793e-05
19	9046901	.	C	T	8.27e-06	3.30793e-05
19	9046902	.	A	G	8.27e-06	3.30793e-05
19	9046903	rs149383442	C	T	1.65e-05	6.59973e-05
19	9046906	.	G	A	8.27e-06	3.30793e-05
19	9046908	.	C	T	8.27e-06	3.30793e-05
19	9046912	.	A	G	8.27e-06	3.30793e-05
19	9046918	.	T	C	4.96e-05	0.000198375
19	9046925	.	T	C	1.65e-05	6.59973e-05
19	9046929	.	G	A	8.27e-06	3.30793e-05
19	9046936	.	A	C	8.27e-06	3.30793e-05
19	9046937	.	C	G	8.27e-06	3.30793e-05
19	9046939	.	C	G	8.27e-06	3.30793e-05
19	9046940	.	A	G	8.27e-06	3.30793e-05
19	9046941	.	A	G	8.27e-06	3.30793e-05
19	9046942	.	T	A	8.27e-06	3.30793e-05
19	9046951	.	G	A	1.65e-05	6.59973e-05
19	9046966	rs61742691	T	C	0.00136	0.00542153
19	9046971	.	C	T	8.27e-06	3.30793e-05
19	9046972	.	A	C	8.27e-06	3.30793e-05
19	9046976	.	C	T	8.27e-06	3.30793e-05
19	9046979	.	G	A	8.27e-06	3.30793e-05
19	9046983	.	C	G	8.27e-06	3.30793e-05
19	9046987	.	T	G	2.48e-05	9.91938e-05
19	9046991	.	G	A	8.27e-06	3.30793e-05
19	9046993	.	C	T	8.27e-06	3.30793e-05
19	9046997	.	A	C	8.27e-06	3.30793e-05
19	9046998	.	G	A	8.27e-06	3.30793e-05
19	9047005	.	C	T	8.27e-06	3.30793e-05
19	9047006	.	A	G	8.27e-06	3.30793e-05
19	9047007	.	T	A	8.27e-06	3.30793e-05
19	9047010	.	C	T	4.13e-05	0.000165183
19	9047021	.	G	C	8.26e-06	3.30393e-05
19	9047023	.	T	A	1.65e-05	6.59973e-05
19	9047026	rs185232526	C	T	3.31e-05	0.000132389
19	9047027	rs111231164	G	A	4.13e-05	0.000165183
19	9047028	.	T	A	8.26e-06	3.30393e-05
19	9047030	.	G	A	8.26e-06	3.30393e-05
19	9047042	.	C	G	1.65e-05	6.59973e-05
19	9047056	.	A	G	8.26e-06	3.30393e-05
19	9047057	.	G	A	1.65e-05	6.59973e-05
19	9047058	.	G	A	2.48e-05	9.91938e-05
19	9047062	.	G	C	8.26e-06	3.30393e-05
19	9047070	.	C	G	8.26e-06	3.30393e-05
19	9047072	.	A	C	1.65e-05	6.59973e-05
19	9047077	.	G	A	6.61e-05	0.000264356
19	9047084	.	G	T	8.26e-06	3.30393e-05
19	9047088	.	C	A	8.26e-06	3.30393e-05
19	9047089	.	T	A	8.26e-06	3.30393e-05
19	9047092	.	C	G	8.26e-06	3.30393e-05
19	9047095	.	A	G	8.26e-06	3.30393e-05
19	9047099	.	T	C	8.26e-06	3.30393e-05
19	9047105	.	A	G	8.26e-06	3.30393e-05
19	9047112	.	G	C	8.27e-06	3.30793e-05
19	9047119	.	C	T	8.26e-06	3.30393e-05
19	9047127	.	C	A	0.000116	0.000463865
19	9047128	.	C	A	8.26e-06	3.30393e-05
19	9047130	.	T	C	8.26e-06	3.30393e-05
19	9047132	.	G	A	8.26e-06	3.30393e-05
19	9047137	.	G	C	8.26e-06	3.30393e-05
19	9047143	.	T	C	8.26e-06	3.30393e-05
19	9047147	.	G	T	0.000289	0.00115517
19	9047151	.	G	A	4.13e-05	0.000165183
19	9047155	.	G	A	8.26e-06	3.30393e-05
19	9047158	.	C	A	8.26e-06	3.30393e-05
19	9047166	.	C	T	8.26e-06	3.30393e-05
19	9047168	.	G	C	8.27e-06	3.30793e-05
19	9047184	.	A	G	8.26e-06	3.30393e-05
19	9047188	.	G	T	1.65e-05	6.59973e-05
19	9047194	.	C	T	7.44e-05	0.000297545
19	9047195	.	G	A	6.61e-05	0.000264356
19	9047201	.	G	A	8.27e-06	3.30793e-05
19	9047209	.	A	G	8.26e-06	3.30393e-05
19	9047210	.	G	A	8.26e-06	3.30393e-05
19	9047213	.	G	A	8.26e-06	3.30393e-05
19	9047217	.	T	C	8.27e-06	3.30793e-05
19	9047220	.	T	C	8.27e-06	3.30793e-05
19	9047229	.	C	A	1.65e-05	6.59973e-05
19	9047232	.	A	C	8.27e-06	3.30793e-05
19	9047242	.	C	T	7.44e-05	0.000297545
19	9047259	.	T	C	0.00103	0.0041094
19	9047265	.	C	T	8.27e-06	3.30793e-05
19	9047267	rs10410169	C	T	0.258	0.545858
19	9047269	.	A	T	8.27e-06	3.30793e-05
19	9047270	.	G	T	1.65e-05	6.59973e-05
19	9047272	.	G	A	8.27e-06	3.30793e-05
19	9047273	.	G	A	8.27e-06	3.30793e-05
19	9047279	.	G	T	8.27e-05	0.000330732
19	9047291	.	A	G	8.27e-06	3.30793e-05
19	9047294	.	G	A	8.27e-06	3.30793e-05
19	9047295	.	C	A	8.27e-06	3.30793e-05
19	9047300	.	C	G	8.27e-06	3.30793e-05
19	9047305	rs10415818	G	A	0.257	0.54503
19	9047320	.	G	T	1.65e-05	6.59973e-05
19	9047323	rs73495726	G	T	0.000298	0.00119111
19	9047326	.	A	G	4.14e-05	0.000165583
19	9047332	.	G	A	1.65e-05	6.59973e-05
19	9047343	.	C	G	1.65e-05	6.59973e-05
19	9047347	.	C	A	8.27e-06	3.30793e-05
19	9047361	.	G	C	8.27e-06	3.30793e-05
19	9047382	.	T	C	8.27e-06	3.30793e-05
19	9047387	.	G	A	6.62e-05	0.000264756
19	9047394	.	T	C	8.27e-06	3.30793e-05
19	9047401	rs147298290	A	T	7.45e-05	0.000297945
19	9047408	.	A	T	8.27e-06	3.30793e-05
19	9047411	.	T	C	8.27e-06	3.30793e-05
19	9047412	.	G	A	8.27e-06	3.30793e-05
19	9047420	.	A	C	8.27e-06	3.30793e-05
19	9047426	.	T	C	8.27e-06	3.30793e-05
19	9047431	.	T	C	8.27e-06	3.30793e-05
19	9047439	.	G	A	1.66e-05	6.63972e-05
19	9047447	.	G	A	1.65e-05	6.59973e-05
19	9047453	.	G	T	8.27e-06	3.30793e-05
19	9047454	.	T	C	8.27e-06	3.30793e-05
19	9047468	.	G	A	0.000141	0.000563801
19	9047471	.	G	C	8.27e-06	3.30793e-05
19	9047472	.	C	T	8.27e-06	3.30793e-05
19	9047475	.	C	T	0.00196	0.00780167
19	9047482	.	A	C	1.66e-05	6.63972e-05
19	9047489	.	G	A	8.27e-06	3.30793e-05
19	9047499	.	A	T	8.27e-06	3.30793e-05
19	9047500	.	T	C	2.48e-05	9.91938e-05
19	9047511	.	C	T	8.27e-06	3.30793e-05
19	9047519	.	C	T	1.65e-05	6.59973e-05
19	9047523	.	G	A	8.27e-06	3.30793e-05
19	9047537	.	G	A	8.27e-06	3.30793e-05
19	9047555	.	G	C	8.26e-06	3.30393e-05
19	9047567	.	G	T	2.48e-05	9.91938e-05
19	9047579	.	A	G	8.26e-06	3.30393e-05
19	9047580	.	C	T	1.65e-05	6.59973e-05
19	9047590	.	T	G	2.48e-05	9.91938e-05
19	9047617	.	A	G	8.26e-06	3.30393e-05
19	9047626	.	T	G	1.65e-05	6.59973e-05
19	9047628	.	G	T	8.26e-06	3.30393e-05
19	9047636	.	G	A	1.65e-05	6.59973e-05
19	9047638	.	A	C	8.26e-06	3.30393e-05
19	9047639	rs143273740	C	T	5.78e-05	0.000231167
19	9047644	.	G	A	1.65e-05	6.59973e-05
19	9047669	.	G	A	8.27e-06	3.30793e-05
19	9047671	.	T	C	8.27e-06	3.30793e-05
19	9047678	.	A	G	4.13e-05	0.000165183
19	9047679	.	C	T	8.27e-06	3.30793e-05
19	9047683	.	T	G	8.27e-06	3.30793e-05
19	9047685	.	G	A	4.13e-05	0.000165183
19	9047695	.	T	C	8.27e-06	3.30793e-05
19	9047700	.	T	G	1.65e-05	6.59973e-05
19	9047731	rs147143963	C	T	8.27e-06	3.30793e-05
19	9047732	.	T	C	8.27e-05	0.000330732
19	9047734	.	A	C	2.48e-05	9.91938e-05
19	9047736	.	G	A	8.27e-06	3.30793e-05
19	9047739	.	T	A	8.27e-06	3.30793e-05
19	9047744	.	A	G	8.27e-06	3.30793e-05
19	9047745	.	C	A	1.65e-05	6.59973e-05
19	9047746	.	T	C	1.65e-05	6.59973e-05
19	9047747	.	G	A	4.96e-05	0.000198375
19	9047760	.	T	G	8.27e-06	3.30793e-05
19	9047763	.	C	G	8.27e-06	3.30793e-05
19	9047774	.	T	C	8.27e-06	3.30793e-05
19	9047775	.	G	T	8.27e-06	3.30793e-05
19	9047777	.	G	C	8.27e-06	3.30793e-05
19	9047797	.	G	A	3.31e-05	0.000132389
19	9047809	.	G	C	8.27e-06	3.30793e-05
19	9047812	.	A	C	8.27e-06	3.30793e-05
19	9047819	.	G	A	8.27e-06	3.30793e-05
19	9047833	.	C	A	8.27e-06	3.30793e-05
19	9047835	.	A	G	8.27e-06	3.30793e-05
19	9047838	.	A	G	8.27e-06	3.30793e-05
19	9047842	.	A	G	8.27e-06	3.30793e-05
19	9047848	.	A	G	8.27e-06	3.30793e-05
19	9047851	rs149660691	C	T	0.000108	0.000431883
19	9047858	.	C	A	6.62e-05	0.000264756
19	9047860	rs145529785	A	G	0.000232	0.000927462
19	9047868	.	C	T	8.27e-06	3.30793e-05
19	9047869	.	A	G	1.66e-05	6.63972e-05
19	9047871	.	T	C	8.27e-06	3.30793e-05
19	9047873	.	A	G	1.66e-05	6.63972e-05
19	9047878	.	T	C	6.62e-05	0.000264756
19	9047895	.	C	T	2.48e-05	9.91938e-05
19	9047897	.	T	A	8.27e-06	3.30793e-05
19	9047901	rs148426011	T	A	0.000439	0.00175407
19	9047902	.	C	T	8.27e-06	3.30793e-05
19	9047904	.	C	T	8.27e-06	3.30793e-05
19	9047908	.	A	T	1.66e-05	6.63972e-05
19	9047913	.	C	T	1.66e-05	6.63972e-05
19	9047914	rs142640214	G	A	8.27e-05	0.000330732
19	9047917	.	C	T	8.27e-06	3.30793e-05
19	9047926	.	T	C	2.48e-05	9.91938e-05
19	9047927	.	A	G	3.31e-05	0.000132389
19	9047937	.	G	A	8.28e-06	3.31193e-05
19	9047938	rs188945880	T	G	0.00019	0.000759639
19	9047947	.	G	A	1.66e-05	6.63972e-05
19	9047948	.	G	A	4.14e-05	0.000165583
19	9047949	.	C	A	8.27e-06	3.30793e-05
19	9047959	.	A	G	6.62e-05	0.000264756
19	9047964	.	A	G	4.96e-05	0.000198375
19	9047968	.	C	T	7.45e-05	0.000297945
19	9047969	rs192519544	G	A	4.14e-05	0.000165583
19	9047971	.	A	G	8.27e-06	3.30793e-05
19	9047973	.	T	C	1.66e-05	6.63972e-05
19	9047977	.	C	T	8.27e-06	3.30793e-05
19	9047978	.	T	A	8.27e-06	3.30793e-05
19	9047980	.	T	C	8.27e-06	3.30793e-05
19	9047985	.	C	A	2.48e-05	9.91938e-05
19	9047990	.	C	T	8.27e-06	3.30793e-05
19	9047997	.	C	T	0.00029	0.00115916
19	9048001	.	T	G	1.66e-05	6.63972e-05
19	9048007	.	C	T	8.27e-06	3.30793e-05
19	9048009	.	C	T	8.27e-06	3.30793e-05
19	9048010	.	C	A	8.27e-06	3.30793e-05
19	9048014	.	C	T	1.66e-05	6.63972e-05
19	9048018	rs183495511	G	T	0.00019	0.000759639
19	9048026	.	G	T	8.27e-06	3.30793e-05
19	9048031	.	G	A	8.27e-06	3.30793e-05
19	9048033	.	C	T	8.27e-06	3.30793e-05
19	9048035	rs10417358	G	C	0.258	0.545858
19	9048036	.	C	G	1.65e-05	6.59973e-05
19	9048042	.	T	C	8.27e-06	3.30793e-05
19	9048047	.	A	G	8.27e-06	3.30793e-05
19	9048058	.	C	A	1.65e-05	6.59973e-05
19	9048070	.	A	G	2.48e-05	9.91938e-05
19	9048075	.	G	T	2.48e-05	9.91938e-05
19	9048077	.	G	A	8.27e-06	3.30793e-05
19	9048089	.	G	T	1.66e-05	6.63972e-05
19	9048093	rs61746946	T	C	0.00132	0.0052626
19	9048095	rs72486386	G	C	0.000116	0.000463865
19	9048116	.	A	G	1.66e-05	6.63972e-05
19	9048137	.	G	T	8.28e-06	3.31193e-05
19	9048143	.	G	T	0.000157	0.000627754
19	9048144	.	T	C	1.66e-05	6.63972e-05
19	9048145	.	T	A	5.79e-05	0.000231566
19	9048149	.	G	C	0.000157	0.000627754
19	9048151	.	T	A	0.000157	0.000627754
19	9048152	.	C	G	8.28e-06	3.31193e-05
19	9048155	.	G	A	8.28e-06	3.31193e-05
19	9048161	.	G	C	8.28e-06	3.31193e-05
19	9048168	.	G	C	8.28e-06	3.31193e-05
19	9048169	.	A	G	2.48e-05	9.91938e-05
19	9048170	rs10417600	G	A	0.258	0.545858
19	9048174	.	T	C	8.28e-06	3.31193e-05
19	9048198	.	A	T	1.66e-05	6.63972e-05
19	9048203	rs188124178	G	A	8.28e-06	3.31193e-05
19	9048206	.	A	G	8.28e-06	3.31193e-05
19	9048210	.	C	T	8.28e-06	3.31193e-05
19	9048217	.	G	C	2.48e-05	9.91938e-05
19	9048218	.	C	A	1.66e-05	6.63972e-05
19	9048227	.	A	G	8.28e-06	3.31193e-05
19	9048234	.	G	A	8.28e-06	3.31193e-05
19	9048252	.	G	C	2.48e-05	9.91938e-05
19	9048259	.	C	T	1.66e-05	6.63972e-05
19	9048263	.	G	A	6.62e-05	0.000264756
19	9048264	.	G	A	1.66e-05	6.63972e-05
19	9048272	.	G	A	8.28e-06	3.31193e-05
19	9048274	.	A	G	1.66e-05	6.63972e-05
19	9048275	.	G	T	1.66e-05	6.63972e-05
19	9048278	.	A	G	8.28e-06	3.31193e-05
19	9048281	.	G	T	0.000405	0.00161836
19	9048295	.	A	C	8.27e-06	3.30793e-05
19	9048298	.	T	G	8.27e-06	3.30793e-05
19	9048314	.	C	T	1.66e-05	6.63972e-05
19	9048320	rs56334501	C	T	0.19	0.473489
19	9048327	.	C	G	8.27e-06	3.30793e-05
19	9048328	.	C	A	8.27e-06	3.30793e-05
19	9048333	.	G	A	2.48e-05	9.91938e-05
19	9048334	.	G	A	0.000166	0.000663724
19	9048335	rs181023919	G	T	0.00631	0.0248448
19	9048341	.	A	T	8.28e-06	3.31193e-05
19	9048342	rs10854118	C	T	0.41	0.616506
19	9048343	.	T	C	8.27e-06	3.30793e-05
19	9048346	.	T	A	8.27e-06	3.30793e-05
19	9048347	.	G	A	8.27e-06	3.30793e-05
19	9048362	.	A	G	0.00102	0.00406961
19	9048366	rs184817144	T	C	0.000563	0.00224883
19	9048395	.	G	T	8.27e-06	3.30793e-05
19	9048401	.	T	C	8.28e-06	3.31193e-05
19	9048406	.	G	C	8.28e-06	3.31193e-05
19	9048413	.	A	G	8.28e-06	3.31193e-05
19	9048421	rs56194405	T	C	0.19	0.473489
19	9048422	.	G	A	4.14e-05	0.000165583
19	9048424	.	G	T	8.28e-06	3.31193e-05
19	9048427	.	T	C	8.28e-06	3.31193e-05
19	9048428	.	T	C	2.48e-05	9.91938e-05
19	9048431	.	A	G	8.28e-06	3.31193e-05
19	9048432	.	G	C	8.28e-06	3.31193e-05
19	9048441	.	G	T	8.28e-06	3.31193e-05
19	9048455	.	G	C	8.28e-06	3.31193e-05
19	9048460	rs141132573	A	G	5.79e-05	0.000231566
19	9048461	.	A	T	2.48e-05	9.91938e-05
19	9048464	.	C	T	8.28e-06	3.31193e-05
19	9048472	.	G	A	6.62e-05	0.000264756
19	9048478	.	T	C	8.28e-06	3.31193e-05
19	9048483	.	T	C	1.66e-05	6.63972e-05
19	9048485	.	G	C	8.28e-06	3.31193e-05
19	9048492	.	T	A	8.28e-06	3.31193e-05
19	9048502	.	G	A	8.27e-06	3.30793e-05
19	9048509	.	A	C	8.27e-06	3.30793e-05
19	9048519	.	C	A	3.31e-05	0.000132389
19	9048526	.	T	C	2.48e-05	9.91938e-05
19	9048530	.	A	G	8.28e-06	3.31193e-05
19	9048531	.	C	T	1.66e-05	6.63972e-05
19	9048532	.	A	G	2.48e-05	9.91938e-05
19	9048543	.	T	C	4.96e-05	0.000198375
19	9048546	.	A	G	4.96e-05	0.000198375
19	9048548	.	C	G	8.27e-06	3.30793e-05
19	9048549	.	T	C	4.14e-05	0.000165583
19	9048550	.	G	A	4.14e-05	0.000165583
19	9048552	.	C	T	4.14e-05	0.000165583
19	9048558	.	C	T	4.14e-05	0.000165583
19	9048563	rs146750749	T	C	0.00333	0.0132096
19	9048572	.	G	A	8.27e-06	3.30793e-05
19	9048581	.	G	T	8.27e-06	3.30793e-05
19	9048587	.	G	T	4.14e-05	0.000165583
19	9048594	.	G	A	1.65e-05	6.59973e-05
19	9048597	.	C	T	8.27e-06	3.30793e-05
19	9048610	.	A	G	1.65e-05	6.59973e-05
19	9048611	.	G	T	8.27e-06	3.30793e-05
19	9048615	.	G	C	1.65e-05	6.59973e-05
19	9048620	.	G	T	8.27e-06	3.30793e-05
19	9048623	.	A	C	3.31e-05	0.000132389
19	9048628	.	T	G	1.65e-05	6.59973e-05
19	9048633	.	T	C	1.65e-05	6.59973e-05
19	9048634	.	G	A	4.14e-05	0.000165583
19	9048637	.	T	C	4.14e-05	0.000165583
19	9048640	.	T	G	1.66e-05	6.63972e-05
19	9048641	.	G	T	8.27e-06	3.30793e-05
19	9048647	.	G	A	8.27e-06	3.30793e-05
19	9048649	.	A	G	8.27e-06	3.30793e-05
19	9048654	.	C	T	3.31e-05	0.000132389
19	9048655	.	A	G	3.31e-05	0.000132389
19	9048662	.	G	A	8.27e-06	3.30793e-05
19	9048663	.	A	G	8.27e-06	3.30793e-05
19	9048666	.	T	C	8.27e-06	3.30793e-05
19	9048668	.	A	G	8.27e-06	3.30793e-05
19	9048670	.	C	A	8.27e-06	3.30793e-05
19	9048672	.	T	C	8.27e-06	3.30793e-05
19	9048680	.	A	G	8.27e-06	3.30793e-05
19	9048687	.	G	A	8.27e-06	3.30793e-05
19	9048694	.	A	G	8.27e-06	3.30793e-05
19	9048695	.	G	C	8.27e-06	3.30793e-05
19	9048705	.	C	G	8.27e-06	3.30793e-05
19	9048710	.	C	G	8.27e-06	3.30793e-05
19	9048712	.	A	G	8.27e-06	3.30793e-05
19	9048715	.	T	C	1.66e-05	6.63972e-05
19	9048719	.	G	T	1.66e-05	6.63972e-05
19	9048721	.	C	T	8.27e-06	3.30793e-05
19	9048728	.	C	G	8.27e-06	3.30793e-05
19	9048729	.	T	A	8.27e-06	3.30793e-05
19	9048731	.	G	T	8.27e-06	3.30793e-05
19	9048734	.	G	A	8.27e-06	3.30793e-05
19	9048743	.	G	A	8.27e-06	3.30793e-05
19	9048748	.	G	A	1.66e-05	6.63972e-05
19	9048749	.	G	A	8.27e-06	3.30793e-05
19	9048762	.	C	T	8.27e-06	3.30793e-05
19	9048764	.	A	G	1.66e-05	6.63972e-05
19	9048768	.	A	G	8.27e-06	3.30793e-05
19	9048771	.	A	G	1.66e-05	6.63972e-05
19	9048778	.	A	G	1.66e-05	6.63972e-05
19	9048779	.	A	G	1.66e-05	6.63972e-05
19	9048781	.	T	A	8.28e-06	3.31193e-05
19	9048786	.	T	G	1.66e-05	6.63972e-05
19	9048788	.	G	T	3.31e-05	0.000132389
19	9048809	.	G	A	6.62e-05	0.000264756
19	9048815	.	G	C	8.28e-06	3.31193e-05
19	9048820	.	C	A	8.28e-06	3.31193e-05
19	9048822	.	G	C	8.28e-06	3.31193e-05
19	9048829	rs181671977	C	A	2.48e-05	9.91938e-05
19	9048831	.	C	A	3.31e-05	0.000132389
19	9048834	.	C	T	8.28e-06	3.31193e-05
19	9048840	.	G	A	8.27e-06	3.30793e-05
19	9048845	.	C	T	0.00113	0.00450725
19	9048861	.	G	T	8.27e-06	3.30793e-05
19	9048867	.	G	C	8.28e-06	3.31193e-05
19	9048873	.	C	A	8.27e-06	3.30793e-05
19	9048888	.	C	T	8.28e-06	3.31193e-05
19	9048890	.	C	T	8.28e-06	3.31193e-05
19	9048895	rs2012761	A	C	0.115	0.344951
19	9048896	.	C	G	8.28e-06	3.31193e-05
19	9048912	.	G	A	0.000298	0.00119111
19	9048917	.	G	T	4.14e-05	0.000165583
19	9048919	.	C	G	8.28e-06	3.31193e-05
19	9048920	.	T	C	8.27e-06	3.30793e-05
19	9048923	.	G	T	2.48e-05	9.91938e-05
19	9048924	.	G	A	1.66e-05	6.63972e-05
19	9048927	.	C	T	8.28e-06	3.31193e-05
19	9048930	.	C	T	8.28e-06	3.31193e-05
19	9048939	.	G	C	1.66e-05	6.63972e-05
19	9048942	.	T	C	8.28e-06	3.31193e-05
19	9048947	.	A	G	8.28e-06	3.31193e-05
19	9048948	.	T	C	8.28e-06	3.31193e-05
19	9048954	.	T	G	8.27e-06	3.30793e-05
19	9048962	.	C	T	1.66e-05	6.63972e-05
19	9048965	.	A	G	8.27e-06	3.30793e-05
19	9048983	.	G	A	8.27e-06	3.30793e-05
19	9048985	.	G	T	8.27e-06	3.30793e-05
19	9048987	.	C	T	1.66e-05	6.63972e-05
19	9048989	.	A	C	8.27e-06	3.30793e-05
19	9048994	.	G	T	8.27e-06	3.30793e-05
19	9048996	.	T	C	8.27e-06	3.30793e-05
19	9049002	.	C	A	1.66e-05	6.63972e-05
19	9049004	.	C	T	8.27e-06	3.30793e-05
19	9049011	.	C	A	8.27e-06	3.30793e-05
19	9049020	.	A	G	1.65e-05	6.59973e-05
19	9049023	.	C	T	1.65e-05	6.59973e-05
19	9049026	.	T	C	2.48e-05	9.91938e-05
19	9049030	.	A	C	1.65e-05	6.59973e-05
19	9049031	.	G	A	8.27e-06	3.30793e-05
19	9049038	.	C	T	1.65e-05	6.59973e-05
19	9049042	.	T	A	8.27e-06	3.30793e-05
19	9049045	.	A	G	8.27e-06	3.30793e-05
19	9049050	.	A	C	8.27e-06	3.30793e-05
19	9049055	.	G	T	8.27e-06	3.30793e-05
19	9049066	.	G	A	8.27e-06	3.30793e-05
19	9049071	.	T	C	8.27e-06	3.30793e-05
19	9049077	.	A	G	8.27e-06	3.30793e-05
19	9049087	.	G	A	4.14e-05	0.000165583
19	9049089	.	C	G	8.27e-06	3.30793e-05
19	9049098	.	T	C	1.65e-05	6.59973e-05
19	9049100	.	T	C	3.31e-05	0.000132389
19	9049105	rs186765442	A	G	0.000298	0.00119111
19	9049112	.	G	C	8.27e-06	3.30793e-05
19	9049118	.	G	T	8.27e-06	3.30793e-05
19	9049127	.	A	G	4.14e-05	0.000165583
19	9049129	.	T	C	2.48e-05	9.91938e-05
19	9049131	.	T	A	8.27e-06	3.30793e-05
19	9049133	.	G	T	8.27e-06	3.30793e-05
19	9049135	.	G	C	8.27e-06	3.30793e-05
19	9049145	.	G	A	8.27e-06	3.30793e-05
19	9049149	rs12461007	G	A	0.265	0.551476
19	9049153	.	C	T	1.65e-05	6.59973e-05
19	9049154	.	G	A	4.14e-05	0.000165583
19	9049156	.	G	A	8.27e-06	3.30793e-05
19	9049159	.	C	A	4.96e-05	0.000198375
19	9049168	.	T	C	0.000124	0.000495846
19	9049171	.	T	G	8.27e-06	3.30793e-05
19	9049178	.	G	A	2.48e-05	9.91938e-05
19	9049187	.	G	A	8.27e-06	3.30793e-05
19	9049197	.	T	C	1.65e-05	6.59973e-05
19	9049206	.	G	T	8.27e-06	3.30793e-05
19	9049211	.	G	C	8.27e-06	3.30793e-05
19	9049224	rs189305878	T	C	0.000637	0.00254395
19	9049228	.	C	T	4.14e-05	0.000165583
19	9049231	.	C	A	8.27e-06	3.30793e-05
19	9049238	.	G	T	8.27e-06	3.30793e-05
19	9049243	.	C	T	1.65e-05	6.59973e-05
19	9049245	rs181893871	T	C	7.44e-05	0.000297545
19	9049250	.	G	T	8.27e-06	3.30793e-05
19	9049257	.	A	G	8.27e-06	3.30793e-05
19	9049258	.	C	T	6.62e-05	0.000264756
19	9049268	rs138243633	G	A	1.65e-05	6.59973e-05
19	9049272	rs186585533	G	A	8.27e-06	3.30793e-05
19	9049273	.	C	T	1.65e-05	6.59973e-05
19	9049274	.	G	A	2.48e-05	9.91938e-05
19	9049283	.	G	A	8.27e-06	3.30793e-05
19	9049292	.	A	G	8.27e-06	3.30793e-05
19	9049294	.	G	A	8.27e-06	3.30793e-05
19	9049296	.	C	T	8.27e-06	3.30793e-05
19	9049297	.	C	T	3.31e-05	0.000132389
19	9049298	.	G	A	8.27e-06	3.30793e-05
19	9049301	.	C	T	1.65e-05	6.59973e-05
19	9049304	.	G	C	1.65e-05	6.59973e-05
19	9049317	.	G	A	8.27e-06	3.30793e-05
19	9049321	.	G	T	8.27e-06	3.30793e-05
19	9049322	rs61738391	G	A	0.00532	0.0209988
19	9049325	.	A	G	8.27e-06	3.30793e-05
19	9049337	.	A	G	1.66e-05	6.63972e-05
19	9049340	.	G	A	1.66e-05	6.63972e-05
19	9049342	.	C	G	8.27e-06	3.30793e-05
19	9049356	.	G	A	8.27e-06	3.30793e-05
19	9049365	.	T	C	8.27e-06	3.30793e-05
19	9049371	.	T	C	1.66e-05	6.63972e-05
19	9049390	.	G	C	8.27e-06	3.30793e-05
19	9049398	rs149152745	C	T	0.000207	0.000827572
19	9049405	.	A	G	8.27e-06	3.30793e-05
19	9049413	.	G	C	8.27e-06	3.30793e-05
19	9049418	.	G	T	8.27e-06	3.30793e-05
19	9049426	.	A	G	0.000108	0.000431883
19	9049431	.	C	G	1.65e-05	6.59973e-05
19	9049434	.	C	T	8.27e-06	3.30793e-05
19	9049442	.	G	T	8.27e-06	3.30793e-05
19	9049447	.	A	T	8.27e-06	3.30793e-05
19	9049455	.	T	C	8.27e-06	3.30793e-05
19	9049461	.	T	A	8.27e-06	3.30793e-05
19	9049469	.	C	T	8.27e-06	3.30793e-05
19	9049471	.	G	T	8.27e-06	3.30793e-05
19	9049476	.	C	T	8.27e-06	3.30793e-05
19	9049482	.	C	T	2.48e-05	9.91938e-05
19	9049483	.	A	G	0.000132	0.000527826
19	9049484	.	G	A	8.27e-06	3.30793e-05
19	9049489	.	G	A	8.27e-06	3.30793e-05
19	9049494	.	C	T	8.27e-06	3.30793e-05
19	9049497	rs189763948	T	C	8.27e-05	0.000330732
19	9049516	.	T	C	8.27e-06	3.30793e-05
19	9049519	.	A	G	8.27e-06	3.30793e-05
19	9049521	rs61742962	G	T	0.00318	0.0126193
19	9049522	.	A	T	8.27e-06	3.30793e-05
19	9049523	.	T	A	8.27e-06	3.30793e-05
19	9049528	.	A	G	8.27e-06	3.30793e-05
19	9049531	.	A	G	1.65e-05	6.59973e-05
19	9049536	.	G	A	8.27e-05	0.000330732
19	9049541	.	G	A	2.48e-05	9.91938e-05
19	9049545	.	T	C	1.65e-05	6.59973e-05
19	9049554	.	T	C	8.26e-06	3.30393e-05
19	9049562	.	G	C	8.26e-06	3.30393e-05
19	9049567	.	T	C	4.13e-05	0.000165183
19	9049568	.	G	A	8.26e-06	3.30393e-05
19	9049571	.	G	A	8.26e-06	3.30393e-05
19	9049589	.	G	T	8.26e-06	3.30393e-05
19	9049592	.	C	G	1.65e-05	6.59973e-05
19	9049595	.	G	T	8.26e-06	3.30393e-05
19	9049600	.	T	C	2.48e-05	9.91938e-05
19	9049607	.	T	C	1.65e-05	6.59973e-05
19	9049618	rs182423241	A	C	0.000281	0.00112321
19	9049621	.	C	A	8.26e-06	3.30393e-05
19	9049632	.	A	T	8.26e-06	3.30393e-05
19	9049638	.	T	A	4.13e-05	0.000165183
19	9049639	.	A	G	1.65e-05	6.59973e-05
19	9049645	.	A	G	1.65e-05	6.59973e-05
19	9049647	.	C	G	1.65e-05	6.59973e-05
19	9049654	.	C	T	2.48e-05	9.91938e-05
19	9049655	.	G	A	0.000198	0.000791608
19	9049665	.	C	G	2.48e-05	9.91938e-05
19	9049673	.	G	A	8.27e-06	3.30793e-05
19	9049675	.	C	T	0.000149	0.000595778
19	9049683	.	C	G	8.27e-06	3.30793e-05
19	9049713	.	T	A	1.65e-05	6.59973e-05
19	9049722	.	T	A	1.65e-05	6.59973e-05
19	9049723	.	G	T	1.65e-05	6.59973e-05
19	9049725	.	C	T	4.96e-05	0.000198375
19	9049726	rs11670328	G	A	0.287	0.567281
19	9049730	.	G	T	1.65e-05	6.59973e-05
19	9049732	.	C	A	0.000356	0.00142273
19	9049742	.	G	A	8.27e-06	3.30793e-05
19	9049745	rs115307391	G	A	0.00103	0.0041094
19	9049759	rs186366179	A	G	1.65e-05	6.59973e-05
19	9049762	.	G	A	8.27e-06	3.30793e-05
19	9049764	.	C	G	8.27e-06	3.30793e-05
19	9049786	.	G	A	8.27e-06	3.30793e-05
19	9049788	.	G	A	2.48e-05	9.91938e-05
19	9049790	.	G	A	0.000306	0.00122306
19	9049802	.	A	G	8.27e-06	3.30793e-05
19	9049805	.	G	T	1.66e-05	6.63972e-05
19	9049806	.	T	C	1.66e-05	6.63972e-05
19	9049809	.	G	A	0.000943	0.00376312
19	9049811	.	A	T	7.45e-05	0.000297945
19	9049826	.	T	A	8.28e-06	3.31193e-05
19	9049828	.	G	A	1.66e-05	6.63972e-05
19	9049833	.	C	G	8.28e-06	3.31193e-05
19	9049841	.	G	A	8.28e-06	3.31193e-05
19	9049849	.	A	G	8.28e-06	3.31193e-05
19	9049888	.	C	T	3.31e-05	0.000132389
19	9049889	.	G	A	1.66e-05	6.63972e-05
19	9049897	.	C	G	5.79e-05	0.000231566
19	9049903	.	C	T	8.27e-06	3.30793e-05
19	9049904	.	C	T	8.27e-06	3.30793e-05
19	9049910	rs56307190	C	T	0.19	0.473489
19	9049915	.	G	A	8.27e-06	3.30793e-05
19	9049919	.	A	T	8.27e-06	3.30793e-05
19	9049921	.	T	C	8.27e-06	3.30793e-05
19	9049925	.	G	T	1.66e-05	6.63972e-05
19	9049943	.	C	G	8.27e-06	3.30793e-05
19	9049946	.	T	C	1.66e-05	6.63972e-05
19	9049957	.	T	C	8.27e-06	3.30793e-05
19	9049958	.	G	A	8.27e-06	3.30793e-05
19	9049962	.	T	C	8.27e-06	3.30793e-05
19	9049980	.	T	G	2.48e-05	9.91938e-05
19	9049982	.	C	T	8.27e-06	3.30793e-05
19	9049984	.	G	C	8.27e-06	3.30793e-05
19	9049985	.	G	A	1.65e-05	6.59973e-05
19	9049996	.	C	T	8.27e-06	3.30793e-05
19	9050020	.	C	T	8.26e-06	3.30393e-05
19	9050031	.	C	T	8.26e-06	3.30393e-05
19	9050047	.	T	C	0.000256	0.00102334
19	9050059	.	C	A	0.000289	0.00115517
19	9050062	.	C	T	1.65e-05	6.59973e-05
19	9050068	.	T	C	4.13e-05	0.000165183
19	9050069	.	G	A	2.48e-05	9.91938e-05
19	9050073	.	G	T	0.000124	0.000495846
19	9050078	.	G	C	8.25e-06	3.29993e-05
19	9050081	.	C	T	0.000635	0.00253597
19	9050084	.	G	A	8.25e-06	3.29993e-05
19	9050085	.	C	T	1.65e-05	6.59973e-05
19	9050088	.	T	A	8.25e-06	3.29993e-05
19	9050099	.	G	A	8.25e-06	3.29993e-05
19	9050109	.	G	A	8.25e-06	3.29993e-05
19	9050111	rs11670461	G	T	0.00131	0.00522287
19	9050117	.	G	A	1.65e-05	6.59973e-05
19	9050130	.	G	A	8.25e-06	3.29993e-05
19	9050132	.	G	A	8.25e-06	3.29993e-05
19	9050135	.	T	C	8.25e-06	3.29993e-05
19	9050140	.	A	C	8.25e-06	3.29993e-05
19	9050145	.	T	A	8.25e-06	3.29993e-05
19	9050147	.	G	A	8.25e-06	3.29993e-05
19	9050152	rs191273920	G	A	0.000281	0.00112321
19	9050153	.	G	A	8.25e-06	3.29993e-05
19	9050155	.	G	A	1.65e-05	6.59973e-05
19	9050159	.	C	T	8.25e-06	3.29993e-05
19	9050162	.	G	T	8.25e-06	3.29993e-05
19	9050166	.	T	G	8.26e-06	3.30393e-05
19	9050180	.	G	A	8.26e-06	3.30393e-05
19	9050196	.	G	A	8.26e-06	3.30393e-05
19	9050203	.	G	C	8.26e-06	3.30393e-05
19	9050214	.	C	T	0.000107	0.000427886
19	9050219	rs147543535	C	T	0.00502	0.0198295
19	9050232	.	C	T	6.61e-05	0.000264356
19	9050243	.	C	T	8.27e-06	3.30793e-05
19	9050246	.	G	A	8.27e-06	3.30793e-05
19	9050248	.	A	T	8.27e-06	3.30793e-05
19	9054230	.	C	T	8.27e-06	3.30793e-05
19	9054234	.	C	A	8.27e-06	3.30793e-05
19	9054235	.	C	A	8.27e-06	3.30793e-05
19	9054247	.	C	A	1.66e-05	6.63972e-05
19	9054254	.	A	G	0.0056	0.0220885
19	9054259	.	A	G	0.000191	0.000763635
19	9054268	.	G	T	8.28e-06	3.31193e-05
19	9054279	rs190420907	G	C	0.00139	0.00554071
19	9054280	.	G	A	2.48e-05	9.91938e-05
19	9054289	.	T	C	8.27e-06	3.30793e-05
19	9054297	.	T	A	8.27e-06	3.30793e-05
19	9054310	.	T	A	1.66e-05	6.63972e-05
19	9054311	.	G	T	8.27e-06	3.30793e-05
19	9054313	.	G	A	8.27e-06	3.30793e-05
19	9054316	.	T	C	8.27e-06	3.30793e-05
19	9054321	.	G	A	0.000116	0.000463865
19	9054324	.	A	G	8.27e-06	3.30793e-05
19	9054326	.	G	A	1.65e-05	6.59973e-05
19	9054341	.	A	G	8.28e-06	3.31193e-05
19	9056168	.	C	T	8.28e-06	3.31193e-05
19	9056170	.	T	C	8.28e-06	3.31193e-05
19	9056173	.	T	C	8.27e-06	3.30793e-05
19	9056181	.	C	T	8.27e-06	3.30793e-05
19	9056182	.	G	A	2.48e-05	9.91938e-05
19	9056187	.	G	A	8.27e-06	3.30793e-05
19	9056188	.	A	G	2.48e-05	9.91938e-05
19	9056210	.	A	C	8.27e-06	3.30793e-05
19	9056215	.	T	A	8.27e-06	3.30793e-05
19	9056232	rs192023755	A	T	0.000174	0.000695697
19	9056233	.	C	T	9.1e-05	0.000363917
19	9056235	.	C	T	0.000182	0.000727669
19	9056239	.	C	T	1.65e-05	6.59973e-05
19	9056245	.	T	C	8.27e-06	3.30793e-05
19	9056254	.	C	A	8.27e-06	3.30793e-05
19	9056257	.	A	G	8.27e-06	3.30793e-05
19	9056259	rs184619641	A	T	1.65e-05	6.59973e-05
19	9056263	.	G	T	8.27e-06	3.30793e-05
19	9056264	rs73495736	T	G	0.0017	0.00677116
19	9056266	.	A	G	1.65e-05	6.59973e-05
19	9056272	.	A	T	1.65e-05	6.59973e-05
19	9056277	.	C	A	8.27e-06	3.30793e-05
19	9056282	.	T	G	2.48e-05	9.91938e-05
19	9056283	rs189284601	G	T	8.27e-06	3.30793e-05
19	9056284	.	G	C	8.27e-06	3.30793e-05
19	9056288	.	G	T	8.27e-06	3.30793e-05
19	9056309	.	G	T	8.27e-06	3.30793e-05
19	9056311	.	C	T	8.27e-06	3.30793e-05
19	9056314	.	T	C	8.27e-06	3.30793e-05
19	9056322	.	C	T	3.31e-05	0.000132389
19	9056323	.	G	A	5.79e-05	0.000231566
19	9056326	.	C	T	8.27e-06	3.30793e-05
19	9056330	rs117690342	A	G	0.000231	0.000923467
19	9056336	.	G	A	8.27e-06	3.30793e-05
19	9056343	.	T	C	4.13e-05	0.000165183
19	9056349	.	C	G	8.27e-06	3.30793e-05
19	9056353	.	G	A	8.27e-06	3.30793e-05
19	9056371	.	A	G	8.27e-06	3.30793e-05
19	9056372	.	T	C	4.13e-05	0.000165183
19	9056375	.	G	C	8.27e-06	3.30793e-05
19	9056383	.	A	G	8.27e-06	3.30793e-05
19	9056392	.	T	G	8.27e-06	3.30793e-05
19	9056395	.	T	A	8.27e-06	3.30793e-05
19	9056400	.	T	C	8.27e-06	3.30793e-05
19	9056406	.	G	T	4.96e-05	0.000198375
19	9056419	.	A	C	8.26e-06	3.30393e-05
19	9056434	.	T	G	8.26e-06	3.30393e-05
19	9056439	.	G	T	8.26e-06	3.30393e-05
19	9056440	.	T	C	3.31e-05	0.000132389
19	9056448	.	G	A	4.96e-05	0.000198375
19	9056455	.	G	A	1.65e-05	6.59973e-05
19	9056472	.	G	A	8.26e-06	3.30393e-05
19	9056477	.	G	A	8.26e-06	3.30393e-05
19	9056480	.	C	G	4.13e-05	0.000165183
19	9056482	.	C	T	3.31e-05	0.000132389
19	9056484	.	G	A	8.26e-06	3.30393e-05
19	9056509	.	C	A	2.48e-05	9.91938e-05
19	9056513	.	G	A	0.000314	0.00125501
19	9056525	.	C	T	8.26e-06	3.30393e-05
19	9056531	.	G	A	2.48e-05	9.91938e-05
19	9056534	.	T	A	8.26e-06	3.30393e-05
19	9056535	.	G	C	8.26e-06	3.30393e-05
19	9056537	.	A	T	8.26e-06	3.30393e-05
19	9056539	.	T	C	2.48e-05	9.91938e-05
19	9056547	.	C	T	8.26e-06	3.30393e-05
19	9056552	.	G	C	8.27e-06	3.30793e-05
19	9056559	.	C	T	8.26e-06	3.30393e-05
19	9056574	.	G	C	8.26e-06	3.30393e-05
19	9056575	.	T	A	8.26e-06	3.30393e-05
19	9056585	.	A	T	8.27e-06	3.30793e-05
19	9056600	.	T	C	2.48e-05	9.91938e-05
19	9056601	.	A	G	1.65e-05	6.59973e-05
19	9056608	.	G	A	8.27e-06	3.30793e-05
19	9056616	.	G	A	4.96e-05	0.000198375
19	9056624	.	G	T	4.13e-05	0.000165183
19	9056625	.	G	C	8.27e-06	3.30793e-05
19	9056638	.	C	A	8.27e-06	3.30793e-05
19	9056643	.	G	A	1.65e-05	6.59973e-05
19	9056646	.	A	C	8.27e-06	3.30793e-05
19	9056650	.	A	C	1.65e-05	6.59973e-05
19	9056651	.	A	G	8.27e-06	3.30793e-05
19	9056653	.	C	A	8.27e-06	3.30793e-05
19	9056659	.	T	C	8.27e-06	3.30793e-05
19	9056665	.	G	C	8.27e-06	3.30793e-05
19	9056666	.	A	G	8.27e-06	3.30793e-05
19	9056685	.	G	C	8.27e-06	3.30793e-05
19	9056686	.	A	G	8.27e-06	3.30793e-05
19	9056687	.	C	T	8.27e-06	3.30793e-05
19	9056692	rs185860857	T	C	8.27e-06	3.30793e-05
19	9056696	.	C	A	8.27e-06	3.30793e-05
19	9056697	.	C	T	8.27e-06	3.30793e-05
19	9056706	.	G	T	8.27e-06	3.30793e-05
19	9056718	.	A	T	1.66e-05	6.63972e-05
19	9056720	.	C	A	8.28e-06	3.31193e-05
19	9056722	.	C	T	8.28e-06	3.31193e-05
19	9056728	.	A	T	8.28e-06	3.31193e-05
19	9056732	.	C	T	0.000108	0.000431883
19	9056733	.	G	A	9.1e-05	0.000363917
19	9056737	.	T	C	8.28e-06	3.31193e-05
19	9056748	.	G	T	1.66e-05	6.63972e-05
19	9056755	.	A	G	8.27e-06	3.30793e-05
19	9056756	rs61732918	G	C	0.00312	0.012383
19	9056758	.	G	A	8.27e-06	3.30793e-05
19	9056768	.	G	A	3.31e-05	0.000132389
19	9056781	.	T	C	8.27e-06	3.30793e-05
19	9056800	.	G	A	0.000157	0.000627754
19	9056809	.	C	T	8.27e-06	3.30793e-05
19	9056819	.	T	C	8.27e-06	3.30793e-05
19	9056832	.	G	T	1.65e-05	6.59973e-05
19	9056843	.	A	C	3.31e-05	0.000132389
19	9056849	.	G	T	8.27e-06	3.30793e-05
19	9056869	.	T	C	8.27e-06	3.30793e-05
19	9056880	.	G	A	8.28e-06	3.31193e-05
19	9056881	.	A	C	6.62e-05	0.000264756
19	9056882	.	A	G	3.31e-05	0.000132389
19	9056884	.	A	G	8.27e-06	3.30793e-05
19	9056887	.	G	T	4.96e-05	0.000198375
19	9056889	.	G	A	7.44e-05	0.000297545
19	9056890	.	T	G	8.27e-06	3.30793e-05
19	9056899	.	G	A	8.27e-06	3.30793e-05
19	9056902	.	T	A	1.65e-05	6.59973e-05
19	9056903	.	G	C	8.27e-06	3.30793e-05
19	9056909	.	G	A	1.65e-05	6.59973e-05
19	9056913	.	G	T	1.65e-05	6.59973e-05
19	9056920	.	G	A	8.27e-06	3.30793e-05
19	9056922	.	G	T	8.27e-06	3.30793e-05
19	9056930	rs918535	T	G	0.278	0.561143
19	9056934	.	T	C	3.31e-05	0.000132389
19	9056941	rs10410136	A	G	0.264	0.550692
19	9056948	.	A	C	8.27e-06	3.30793e-05
19	9056953	.	A	T	1.66e-05	6.63972e-05
19	9056956	rs189166782	G	A	7.45e-05	0.000297945
19	9056958	.	G	C	0.00043	0.00171815
19	9056965	.	G	A	8.27e-06	3.30793e-05
19	9056967	.	T	C	8.27e-06	3.30793e-05
19	9056981	.	T	C	8.28e-06	3.31193e-05
19	9056982	rs11670318	G	A	0.286	0.56662
19	9056983	.	T	A	8.27e-06	3.30793e-05
19	9056989	rs4804381	C	G	0.19	0.473489
19	9056995	.	T	C	8.28e-06	3.31193e-05
19	9057020	rs181018416	G	C	8.28e-06	3.31193e-05
19	9057024	.	T	A	8.28e-06	3.31193e-05
19	9057026	.	A	G	8.28e-06	3.31193e-05
19	9057030	.	A	T	8.28e-06	3.31193e-05
19	9057031	.	T	C	1.66e-05	6.63972e-05
19	9057036	.	G	T	3.31e-05	0.000132389
19	9057037	.	A	C	0.000166	0.000663724
19	9057038	.	G	A	0.000348	0.00139079
19	9057041	.	A	G	8.28e-06	3.31193e-05
19	9057043	.	T	A	1.66e-05	6.63972e-05
19	9057051	.	G	T	8.28e-06	3.31193e-05
19	9057053	.	G	A	8.28e-06	3.31193e-05
19	9057058	.	T	C	8.28e-06	3.31193e-05
19	9057062	.	C	T	2.48e-05	9.91938e-05
19	9057074	.	C	T	4.14e-05	0.000165583
19	9057075	.	G	A	3.31e-05	0.000132389
19	9057078	.	T	G	1.66e-05	6.63972e-05
19	9057080	.	G	T	8.27e-06	3.30793e-05
19	9057084	.	G	A	8.27e-06	3.30793e-05
19	9057094	.	A	G	4.14e-05	0.000165583
19	9057098	rs61744612	T	C	0.00437	0.01729
19	9057103	.	C	T	8.27e-06	3.30793e-05
19	9057114	.	C	G	0.000108	0.000431883
19	9057118	.	T	C	0.000116	0.000463865
19	9057119	.	G	A	8.27e-06	3.30793e-05
19	9057123	.	C	T	0.000356	0.00142273
19	9057134	.	C	T	8.27e-06	3.30793e-05
19	9057150	.	G	A	8.27e-06	3.30793e-05
19	9057153	.	G	C	2.48e-05	9.91938e-05
19	9057155	rs147974185	A	C	0.00019	0.000759639
19	9057159	.	A	G	8.27e-06	3.30793e-05
19	9057172	.	C	T	1.66e-05	6.63972e-05
19	9057176	.	G	A	8.27e-06	3.30793e-05
19	9057177	rs185322740	G	T	0.00838	0.0328248
19	9057188	.	G	A	8.27e-06	3.30793e-05
19	9057189	.	G	C	8.27e-06	3.30793e-05
19	9057203	.	A	T	4.96e-05	0.000198375
19	9057204	rs190179433	A	T	5.79e-05	0.000231566
19	9057211	.	T	A	8.27e-06	3.30793e-05
19	9057213	.	C	G	8.27e-06	3.30793e-05
19	9057220	.	G	C	8.27e-06	3.30793e-05
19	9057227	.	A	G	1.65e-05	6.59973e-05
19	9057228	.	G	A	8.27e-06	3.30793e-05
19	9057237	.	G	A	9.1e-05	0.000363917
19	9057238	.	T	C	8.27e-06	3.30793e-05
19	9057239	.	T	G	8.27e-06	3.30793e-05
19	9057241	.	C	T	8.27e-06	3.30793e-05
19	9057244	rs142331325	G	A	7.44e-05	0.000297545
19	9057258	.	T	C	8.27e-06	3.30793e-05
19	9057274	.	T	C	8.27e-06	3.30793e-05
19	9057278	.	T	C	8.27e-06	3.30793e-05
19	9057291	.	G	A	8.27e-06	3.30793e-05
19	9057296	.	C	G	8.27e-06	3.30793e-05
19	9057309	.	G	A	8.27e-06	3.30793e-05
19	9057318	.	A	T	8.27e-06	3.30793e-05
19	9057321	.	C	A	0.000298	0.00119111
19	9057326	.	C	T	5.79e-05	0.000231566
19	9057327	.	G	A	0.000165	0.000659728
19	9057334	.	T	G	8.27e-06	3.30793e-05
19	9057345	.	G	A	8.27e-06	3.30793e-05
19	9057348	.	G	A	2.48e-05	9.91938e-05
19	9057364	.	G	T	8.27e-06	3.30793e-05
19	9057384	.	G	A	8.27e-06	3.30793e-05
19	9057387	.	G	A	8.27e-06	3.30793e-05
19	9057388	.	A	G	1.66e-05	6.63972e-05
19	9057390	.	C	T	8.27e-06	3.30793e-05
19	9057394	.	T	A	8.28e-06	3.31193e-05
19	9057402	.	A	C	8.27e-06	3.30793e-05
19	9057408	rs1423051	A	G	0.905	0.29955
19	9057410	.	A	G	8.27e-06	3.30793e-05
19	9057415	.	T	G	8.27e-06	3.30793e-05
19	9057428	.	A	G	1.66e-05	6.63972e-05
19	9057436	.	G	A	0.00146	0.00581872
19	9057438	.	C	T	8.27e-06	3.30793e-05
19	9057440	.	C	T	8.27e-06	3.30793e-05
19	9057444	.	C	T	8.27e-06	3.30793e-05
19	9057448	.	T	A	1.66e-05	6.63972e-05
19	9057452	.	A	G	8.27e-06	3.30793e-05
19	9057467	.	G	A	8.27e-06	3.30793e-05
19	9057468	rs78494460	T	A	0.024	0.0904039
19	9057482	.	A	G	8.27e-06	3.30793e-05
19	9057488	.	A	T	8.27e-06	3.30793e-05
19	9057489	.	G	A	8.27e-06	3.30793e-05
19	9057496	.	G	A	4.14e-05	0.000165583
19	9057501	rs145980634	C	T	7.44e-05	0.000297545
19	9057514	.	C	A	8.27e-06	3.30793e-05
19	9057519	.	G	T	8.27e-06	3.30793e-05
19	9057525	.	G	A	8.27e-06	3.30793e-05
19	9057526	.	C	T	8.27e-06	3.30793e-05
19	9057527	.	C	T	8.27e-06	3.30793e-05
19	9057531	.	G	A	1.65e-05	6.59973e-05
19	9057535	.	G	T	8.27e-06	3.30793e-05
19	9057536	.	A	T	8.27e-06	3.30793e-05
19	9057553	.	C	A	8.27e-06	3.30793e-05
19	9057554	.	C	T	4.96e-05	0.000198375
19	9057561	.	G	T	1.65e-05	6.59973e-05
19	9057564	.	C	G	4.14e-05	0.000165583
19	9057565	.	T	A	8.27e-06	3.30793e-05
19	9057571	.	G	T	8.27e-06	3.30793e-05
19	9057572	.	G	A	7.44e-05	0.000297545
19	9057574	rs181368226	T	A	3.31e-05	0.000132389
19	9057579	.	A	G	8.27e-06	3.30793e-05
19	9057613	.	A	G	5.79e-05	0.000231566
19	9057614	.	G	C	8.27e-06	3.30793e-05
19	9057615	.	G	A	8.27e-06	3.30793e-05
19	9057622	.	G	T	8.27e-06	3.30793e-05
19	9057627	.	G	A	5.79e-05	0.000231566
19	9057633	.	A	G	8.27e-06	3.30793e-05
19	9057652	.	G	C	8.27e-06	3.30793e-05
19	9057653	.	A	G	8.27e-06	3.30793e-05
19	9057657	.	A	G	8.27e-06	3.30793e-05
19	9057659	.	C	A	8.27e-06	3.30793e-05
19	9057660	.	G	A	5.79e-05	0.000231566
19	9057666	.	T	G	8.27e-06	3.30793e-05
19	9057667	.	G	C	8.27e-06	3.30793e-05
19	9057671	.	A	C	8.27e-06	3.30793e-05
19	9057675	.	T	C	8.27e-06	3.30793e-05
19	9057678	.	G	A	8.27e-06	3.30793e-05
19	9057687	rs1895364	A	G	0.872	0.371715
19	9057692	rs139862214	A	G	4.14e-05	0.000165583
19	9057699	.	G	C	4.96e-05	0.000198375
19	9057704	rs12984130	G	T	0.286	0.56662
19	9057705	.	A	T	8.27e-06	3.30793e-05
19	9057707	.	T	G	8.27e-06	3.30793e-05
19	9057714	.	A	T	8.27e-06	3.30793e-05
19	9057718	.	A	G	8.27e-06	3.30793e-05
19	9057721	rs2216662	C	T	0.456	0.623042
19	9057727	.	T	C	8.27e-06	3.30793e-05
19	9057733	.	C	T	2.48e-05	9.91938e-05
19	9057734	.	A	G	0.000166	0.000663724
19	9057737	.	A	G	8.27e-06	3.30793e-05
19	9057742	rs185895423	G	A	1.66e-05	6.63972e-05
19	9057743	.	C	T	2.48e-05	9.91938e-05
19	9057747	.	C	T	9.1e-05	0.000363917
19	9057750	rs12982113	T	A	0.293	0.571135
19	9057752	.	A	G	8.27e-06	3.30793e-05
19	9057760	.	C	T	8.27e-06	3.30793e-05
19	9057765	.	G	A	1.66e-05	6.63972e-05
19	9057769	.	C	G	8.27e-06	3.30793e-05
19	9057770	.	T	C	1.66e-05	6.63972e-05
19	9057783	.	G	T	1.66e-05	6.63972e-05
19	9057794	rs143428939	G	A	0.00376	0.0148993
19	9057796	.	T	C	1.66e-05	6.63972e-05
19	9057808	.	T	G	8.27e-06	3.30793e-05
19	9057821	.	C	T	8.27e-06	3.30793e-05
19	9057823	.	A	G	8.27e-06	3.30793e-05
19	9057831	.	G	T	8.27e-06	3.30793e-05
19	9057834	.	G	T	8.27e-06	3.30793e-05
19	9057837	.	T	C	8.27e-06	3.30793e-05
19	9057840	.	G	A	8.27e-06	3.30793e-05
19	9057843	.	G	A	3.31e-05	0.000132389
19	9057851	.	C	G	8.27e-06	3.30793e-05
19	9057857	.	C	T	8.27e-06	3.30793e-05
19	9057866	.	G	A	8.27e-06	3.30793e-05
19	9057868	.	C	G	3.31e-05	0.000132389
19	9057870	.	G	A	8.27e-06	3.30793e-05
19	9057877	.	A	G	8.27e-06	3.30793e-05
19	9057880	rs150759354	T	A	0.000199	0.000795604
19	9057886	.	C	G	8.27e-06	3.30793e-05
19	9057890	.	G	A	8.27e-06	3.30793e-05
19	9057891	.	G	T	1.65e-05	6.59973e-05
19	9057895	.	C	A	8.27e-06	3.30793e-05
19	9057904	.	C	T	2.48e-05	9.91938e-05
19	9057905	.	G	A	8.27e-06	3.30793e-05
19	9057919	rs139205634	T	C	8.27e-06	3.30793e-05
19	9057921	.	G	A	8.27e-06	3.30793e-05
19	9057927	.	A	G	8.27e-06	3.30793e-05
19	9057928	.	T	A	8.27e-06	3.30793e-05
19	9057930	.	G	A	0.000124	0.000495846
19	9057936	rs192043112	G	A	0.00164	0.00653316
19	9057937	.	T	C	2.48e-05	9.91938e-05
19	9057939	.	G	T	8.27e-06	3.30793e-05
19	9057958	.	C	G	9.92e-05	0.000396702
19	9057968	.	A	G	8.27e-06	3.30793e-05
19	9057970	.	A	G	1.65e-05	6.59973e-05
19	9057971	.	T	C	8.27e-06	3.30793e-05
19	9057974	.	A	G	8.27e-06	3.30793e-05
19	9057975	.	T	C	8.27e-06	3.30793e-05
19	9057986	.	G	A	1.65e-05	6.59973e-05
19	9057990	.	G	T	8.27e-06	3.30793e-05
19	9057991	.	T	C	8.27e-06	3.30793e-05
19	9057993	.	C	T	8.27e-06	3.30793e-05
19	9058006	.	C	T	8.27e-06	3.30793e-05
19	9058007	.	C	T	9.93e-05	0.000397101
19	9058008	.	G	T	8.27e-06	3.30793e-05
19	9058011	.	G	A	8.27e-06	3.30793e-05
19	9058024	.	G	A	2.48e-05	9.91938e-05
19	9058025	.	A	G	1.66e-05	6.63972e-05
19	9058026	.	T	A	8.27e-06	3.30793e-05
19	9058037	.	T	C	8.27e-06	3.30793e-05
19	9058039	.	T	C	8.27e-06	3.30793e-05
19	9058045	.	T	C	8.27e-06	3.30793e-05
19	9058062	.	G	T	8.27e-06	3.30793e-05
19	9058065	.	G	A	8.27e-06	3.30793e-05
19	9058076	.	T	G	8.28e-06	3.31193e-05
19	9058079	.	G	A	8.28e-06	3.31193e-05
19	9058082	.	G	A	8.28e-06	3.31193e-05
19	9058103	.	A	G	8.28e-06	3.31193e-05
19	9058104	.	C	T	1.66e-05	6.63972e-05
19	9058105	.	T	G	8.28e-06	3.31193e-05
19	9058106	.	G	C	8.27e-06	3.30793e-05
19	9058113	rs189167785	G	A	8.27e-05	0.000330732
19	9058117	.	C	T	1.66e-05	6.63972e-05
19	9058121	.	G	A	2.48e-05	9.91938e-05
19	9058127	.	A	G	1.66e-05	6.63972e-05
19	9058128	.	T	C	7.45e-05	0.000297945
19	9058129	.	C	T	8.27e-06	3.30793e-05
19	9058130	.	C	T	8.27e-06	3.30793e-05
19	9058138	rs190716296	C	T	8.27e-06	3.30793e-05
19	9058140	.	G	T	1.66e-05	6.63972e-05
19	9058144	.	T	G	1.66e-05	6.63972e-05
19	9058151	.	C	A	8.27e-06	3.30793e-05
19	9058153	.	G	A	8.27e-06	3.30793e-05
19	9058158	.	G	T	1.66e-05	6.63972e-05
19	9058178	.	A	G	8.27e-06	3.30793e-05
19	9058182	.	A	C	8.27e-06	3.30793e-05
19	9058188	.	G	A	0.000141	0.000563801
19	9058193	.	G	A	8.27e-06	3.30793e-05
19	9058195	.	G	A	2.48e-05	9.91938e-05
19	9058196	.	G	T	8.27e-06	3.30793e-05
19	9058222	.	C	T	1.65e-05	6.59973e-05
19	9058231	.	G	T	5.79e-05	0.000231566
19	9058235	.	G	T	8.27e-06	3.30793e-05
19	9058238	.	C	T	2.48e-05	9.91938e-05
19	9058239	.	G	A	8.27e-06	3.30793e-05
19	9058243	.	G	T	8.27e-06	3.30793e-05
19	9058245	.	G	A	8.27e-06	3.30793e-05
19	9058252	.	A	C	8.27e-06	3.30793e-05
19	9058254	.	G	A	1.65e-05	6.59973e-05
19	9058258	.	G	A	8.27e-06	3.30793e-05
19	9058260	.	G	T	2.48e-05	9.91938e-05
19	9058263	.	G	A	6.62e-05	0.000264756
19	9058265	.	G	A	1.65e-05	6.59973e-05
19	9058266	.	G	A	8.27e-06	3.30793e-05
19	9058270	.	A	G	8.27e-06	3.30793e-05
19	9058275	.	G	T	8.27e-06	3.30793e-05
19	9058278	.	G	A	8.27e-06	3.30793e-05
19	9058279	.	T	A	8.27e-06	3.30793e-05
19	9058285	.	C	T	8.27e-06	3.30793e-05
19	9058288	.	A	G	8.27e-06	3.30793e-05
19	9058292	.	A	G	8.27e-06	3.30793e-05
19	9058294	.	G	T	2.48e-05	9.91938e-05
19	9058295	.	G	A	8.27e-06	3.30793e-05
19	9058298	.	C	T	8.27e-06	3.30793e-05
19	9058299	.	G	A	2.48e-05	9.91938e-05
19	9058300	.	T	C	8.27e-06	3.30793e-05
19	9058303	.	A	G	8.27e-06	3.30793e-05
19	9058309	.	G	A	8.27e-06	3.30793e-05
19	9058310	.	A	C	8.27e-06	3.30793e-05
19	9058320	rs61744603	C	T	9.93e-05	0.000397101
19	9058324	.	T	C	8.27e-06	3.30793e-05
19	9058327	.	T	C	8.27e-06	3.30793e-05
19	9058328	.	C	T	8.27e-06	3.30793e-05
19	9058340	rs7260131	C	T	0.0011	0.00438792
19	9058348	.	A	G	5.79e-05	0.000231566
19	9058349	.	G	A	8.28e-06	3.31193e-05
19	9058357	.	G	A	1.66e-05	6.63972e-05
19	9058364	.	A	G	2.48e-05	9.91938e-05
19	9058368	.	A	G	8.28e-06	3.31193e-05
19	9058376	.	G	A	2.48e-05	9.91938e-05
19	9058389	.	A	C	8.27e-06	3.30793e-05
19	9058390	.	A	T	8.27e-06	3.30793e-05
19	9058404	.	G	T	0.000662	0.00264362
19	9058406	.	G	A	6.62e-05	0.000264756
19	9058414	.	G	A	8.27e-06	3.30793e-05
19	9058419	.	G	T	0.000132	0.000527826
19	9058427	.	G	A	1.65e-05	6.59973e-05
19	9058430	.	T	C	8.27e-06	3.30793e-05
19	9058438	.	G	C	1.65e-05	6.59973e-05
19	9058446	.	C	A	8.27e-06	3.30793e-05
19	9058449	.	G	C	8.27e-06	3.30793e-05
19	9058453	.	G	C	8.27e-06	3.30793e-05
19	9058455	.	G	T	8.27e-06	3.30793e-05
19	9058458	.	G	T	8.27e-06	3.30793e-05
19	9058463	.	G	C	8.27e-06	3.30793e-05
19	9058465	.	T	C	8.27e-06	3.30793e-05
19	9058485	.	A	G	8.27e-06	3.30793e-05
19	9058489	.	T	C	0.000149	0.000595778
19	9058497	.	G	A	0.000232	0.000927462
19	9058505	.	C	T	8.27e-06	3.30793e-05
19	9058520	.	A	G	1.65e-05	6.59973e-05
19	9058521	.	T	C	8.27e-06	3.30793e-05
19	9058522	.	C	T	1.65e-05	6.59973e-05
19	9058523	rs144603252	G	A	0.000157	0.000627754
19	9058530	.	T	C	1.65e-05	6.59973e-05
19	9058543	.	T	C	4.13e-05	0.000165183
19	9058548	.	T	C	8.27e-06	3.30793e-05
19	9058549	.	G	A	8.27e-06	3.30793e-05
19	9058565	.	G	A	8.27e-06	3.30793e-05
19	9058566	.	G	A	8.27e-06	3.30793e-05
19	9058570	.	T	C	1.65e-05	6.59973e-05
19	9058573	.	T	G	7.44e-05	0.000297545
19	9058582	.	G	T	8.27e-06	3.30793e-05
19	9058583	.	C	T	6.61e-05	0.000264356
19	9058591	.	C	T	8.27e-06	3.30793e-05
19	9058592	.	T	A	8.27e-06	3.30793e-05
19	9058593	.	G	T	0.000306	0.00122306
19	9058595	.	C	T	8.27e-05	0.000330732
19	9058596	.	C	T	8.27e-06	3.30793e-05
19	9058606	.	C	T	0.000108	0.000431883
19	9058609	.	G	A	1.65e-05	6.59973e-05
19	9058618	.	C	T	8.27e-06	3.30793e-05
19	9058624	rs11878666	G	A	0.192	0.476141
19	9058631	.	G	A	8.27e-06	3.30793e-05
19	9058656	.	G	A	8.27e-06	3.30793e-05
19	9058661	.	G	A	1.65e-05	6.59973e-05
19	9058668	.	T	A	1.65e-05	6.59973e-05
19	9058672	.	G	T	1.65e-05	6.59973e-05
19	9058676	.	G	T	4.96e-05	0.000198375
19	9058685	.	C	T	8.27e-06	3.30793e-05
19	9058694	.	T	C	8.27e-06	3.30793e-05
19	9058700	.	G	A	8.27e-06	3.30793e-05
19	9058722	.	A	C	8.27e-06	3.30793e-05
19	9058724	.	C	G	8.27e-06	3.30793e-05
19	9058729	.	T	C	8.27e-06	3.30793e-05
19	9058739	rs191797479	G	A	8.27e-06	3.30793e-05
19	9058743	.	G	C	1.66e-05	6.63972e-05
19	9058753	.	G	T	8.27e-06	3.30793e-05
19	9058758	.	G	T	8.27e-06	3.30793e-05
19	9058768	.	C	T	1.66e-05	6.63972e-05
19	9058769	.	C	G	1.66e-05	6.63972e-05
19	9058777	.	C	G	7.45e-05	0.000297945
19	9058781	.	T	C	8.27e-06	3.30793e-05
19	9058784	.	A	G	8.27e-06	3.30793e-05
19	9058788	.	G	A	8.27e-06	3.30793e-05
19	9058795	.	T	C	8.27e-06	3.30793e-05
19	9058807	.	A	G	8.27e-06	3.30793e-05
19	9058809	.	A	G	1.65e-05	6.59973e-05
19	9058814	.	T	A	1.65e-05	6.59973e-05
19	9058818	.	G	A	8.27e-06	3.30793e-05
19	9058823	.	C	T	8.27e-06	3.30793e-05
19	9058828	rs184382497	A	C	0.000596	0.00238045
19	9058842	.	G	A	8.27e-06	3.30793e-05
19	9058844	.	G	A	8.27e-06	3.30793e-05
19	9058850	.	G	A	8.27e-06	3.30793e-05
19	9058851	.	A	G	8.27e-06	3.30793e-05
19	9058852	.	G	T	8.27e-06	3.30793e-05
19	9058855	rs73495742	C	T	0.00148	0.00589813
19	9058865	.	A	G	8.27e-06	3.30793e-05
19	9058867	.	T	C	4.14e-05	0.000165583
19	9058869	.	G	A	8.27e-06	3.30793e-05
19	9058871	.	G	C	8.27e-06	3.30793e-05
19	9058885	.	A	G	1.65e-05	6.59973e-05
19	9058887	.	G	A	2.48e-05	9.91938e-05
19	9058888	rs61995681	C	T	0.00222	0.00883085
19	9058894	.	T	C	8.27e-06	3.30793e-05
19	9058897	.	T	A	8.27e-06	3.30793e-05
19	9058907	rs1833777	G	C	0.383	0.610187
19	9058908	.	T	C	8.27e-06	3.30793e-05
19	9058914	.	G	A	8.27e-06	3.30793e-05
19	9058916	.	C	T	0.00132	0.0052626
19	9058926	.	G	A	3.31e-05	0.000132389
19	9058930	.	T	A	8.27e-06	3.30793e-05
19	9058931	.	G	A	8.27e-06	3.30793e-05
19	9058933	.	C	T	1.65e-05	6.59973e-05
19	9058936	.	T	C	8.27e-06	3.30793e-05
19	9058941	.	G	A	2.48e-05	9.91938e-05
19	9058942	rs1833778	C	T	0.455	0.62295
19	9058943	.	G	T	8.27e-06	3.30793e-05
19	9058966	.	T	A	8.27e-06	3.30793e-05
19	9058968	.	T	C	8.27e-06	3.30793e-05
19	9058979	.	A	G	8.27e-06	3.30793e-05
19	9058982	.	T	C	8.27e-06	3.30793e-05
19	9058988	.	G	A	8.27e-06	3.30793e-05
19	9058996	.	G	C	0.000116	0.000463865
19	9059010	.	T	A	8.27e-06	3.30793e-05
19	9059016	.	A	G	8.27e-06	3.30793e-05
19	9059017	.	T	C	2.48e-05	9.91938e-05
19	9059022	.	G	A	8.27e-06	3.30793e-05
19	9059023	.	T	C	1.65e-05	6.59973e-05
19	9059024	.	G	A	8.27e-06	3.30793e-05
19	9059035	.	T	C	1.65e-05	6.59973e-05
19	9059040	.	G	C	8.27e-06	3.30793e-05
19	9059054	.	A	C	8.27e-06	3.30793e-05
19	9059059	.	C	T	8.27e-06	3.30793e-05
19	9059060	.	A	T	8.27e-06	3.30793e-05
19	9059063	rs147088301	G	A	1.65e-05	6.59973e-05
19	9059065	.	C	T	8.26e-06	3.30393e-05
19	9059082	.	C	A	0.00295	0.0117133
19	9059083	.	T	A	0.000513	0.00204937
19	9059085	.	C	T	2.48e-05	9.91938e-05
19	9059086	.	C	A	6.62e-05	0.000264756
19	9059087	.	A	C	1.65e-05	6.59973e-05
19	9059088	.	G	T	8.27e-06	3.30793e-05
19	9059093	.	T	C	1.65e-05	6.59973e-05
19	9059097	.	G	A	8.27e-06	3.30793e-05
19	9059100	.	T	C	8.27e-06	3.30793e-05
19	9059101	.	A	G	8.27e-06	3.30793e-05
19	9059108	.	C	T	8.27e-05	0.000330732
19	9059114	rs151078525	T	G	0.0011	0.00438792
19	9059115	.	G	A	3.31e-05	0.000132389
19	9059128	.	A	T	1.65e-05	6.59973e-05
19	9059130	.	G	A	8.27e-06	3.30793e-05
19	9059141	.	G	A	8.27e-06	3.30793e-05
19	9059151	.	G	A	8.27e-06	3.30793e-05
19	9059159	rs12462651	T	G	0.112	0.338475
19	9059162	rs78704866	T	C	0.00421	0.0166637
19	9059163	.	T	C	8.27e-06	3.30793e-05
19	9059164	.	C	G	2.48e-05	9.91938e-05
19	9059171	.	C	G	4.13e-05	0.000165183
19	9059175	.	G	A	2.48e-05	9.91938e-05
19	9059181	rs12459532	G	A	0.038	0.138206
19	9059185	.	A	G	0.000207	0.000827572
19	9059195	.	C	T	8.26e-06	3.30393e-05
19	9059197	.	C	T	8.26e-06	3.30393e-05
19	9059204	.	T	C	8.26e-06	3.30393e-05
19	9059206	.	T	C	8.26e-06	3.30393e-05
19	9059207	.	G	T	3.31e-05	0.000132389
19	9059214	.	G	A	8.27e-06	3.30793e-05
19	9059216	.	A	C	8.27e-06	3.30793e-05
19	9059220	.	G	T	8.27e-06	3.30793e-05
19	9059223	.	A	T	8.27e-06	3.30793e-05
19	9059232	rs12710265	T	C	0.278	0.561143
19	9059240	.	T	A	8.27e-06	3.30793e-05
19	9059258	.	G	A	2.48e-05	9.91938e-05
19	9059281	.	T	C	2.48e-05	9.91938e-05
19	9059283	.	C	T	8.27e-06	3.30793e-05
19	9059297	.	G	A	2.48e-05	9.91938e-05
19	9059307	rs12461695	C	T	0.112	0.338475
19	9059320	.	C	T	2.48e-05	9.91938e-05
19	9059324	.	A	G	8.27e-06	3.30793e-05
19	9059329	.	G	A	0.000248	0.000991385
19	9059330	.	A	G	8.27e-06	3.30793e-05
19	9059331	.	C	A	1.65e-05	6.59973e-05
19	9059332	.	C	A	8.27e-06	3.30793e-05
19	9059333	.	T	C	2.48e-05	9.91938e-05
19	9059339	.	G	T	4.14e-05	0.000165583
19	9059340	.	G	A	1.65e-05	6.59973e-05
19	9059343	.	G	T	8.27e-06	3.30793e-05
19	9059347	.	T	A	8.27e-06	3.30793e-05
19	9059349	.	G	A	8.27e-06	3.30793e-05
19	9059350	.	C	A	8.27e-06	3.30793e-05
19	9059353	.	T	C	8.27e-06	3.30793e-05
19	9059355	.	T	C	8.27e-06	3.30793e-05
19	9059357	.	T	C	8.27e-06	3.30793e-05
19	9059360	.	T	G	8.27e-06	3.30793e-05
19	9059407	.	T	C	1.65e-05	6.59973e-05
19	9059409	.	G	A	1.65e-05	6.59973e-05
19	9059411	.	G	T	8.27e-06	3.30793e-05
19	9059413	.	T	C	7.44e-05	0.000297545
19	9059415	rs28442218	T	C	0.0015	0.00597754
19	9059418	.	G	A	8.27e-06	3.30793e-05
19	9059422	.	A	C	8.27e-06	3.30793e-05
19	9059425	.	T	C	0.000248	0.000991385
19	9059426	.	T	C	8.27e-06	3.30793e-05
19	9059431	.	A	G	8.27e-06	3.30793e-05
19	9059441	.	G	A	8.27e-06	3.30793e-05
19	9059446	.	G	A	8.27e-06	3.30793e-05
19	9059447	.	G	A	8.27e-06	3.30793e-05
19	9059455	.	T	C	8.27e-06	3.30793e-05
19	9059458	.	T	C	8.27e-06	3.30793e-05
19	9059459	.	G	T	0.00024	0.000959424
19	9059460	.	C	T	8.27e-06	3.30793e-05
19	9059462	.	A	G	1.65e-05	6.59973e-05
19	9059466	.	G	A	1.65e-05	6.59973e-05
19	9059470	.	T	C	8.27e-06	3.30793e-05
19	9059475	.	T	C	1.65e-05	6.59973e-05
19	9059482	.	T	C	8.27e-06	3.30793e-05
19	9059483	.	G	A	7.44e-05	0.000297545
19	9059505	.	G	A	2.48e-05	9.91938e-05
19	9059510	.	C	A	8.27e-06	3.30793e-05
19	9059514	.	C	G	8.27e-06	3.30793e-05
19	9059521	.	G	C	8.27e-06	3.30793e-05
19	9059528	.	G	C	8.27e-06	3.30793e-05
19	9059541	.	G	A	8.27e-06	3.30793e-05
19	9059542	.	C	T	2.48e-05	9.91938e-05
19	9059549	.	G	T	8.27e-06	3.30793e-05
19	9059550	.	G	C	8.27e-06	3.30793e-05
19	9059568	.	G	C	5.79e-05	0.000231566
19	9059576	.	C	A	8.27e-06	3.30793e-05
19	9059586	.	G	A	1.65e-05	6.59973e-05
19	9059594	.	G	C	1.65e-05	6.59973e-05
19	9059607	.	G	C	8.26e-06	3.30393e-05
19	9059613	.	A	G	1.65e-05	6.59973e-05
19	9059618	.	A	G	8.27e-06	3.30793e-05
19	9059620	.	T	G	1.65e-05	6.59973e-05
19	9059633	.	G	A	8.27e-06	3.30793e-05
19	9059643	.	G	A	8.26e-06	3.30393e-05
19	9059645	.	T	G	8.26e-06	3.30393e-05
19	9059653	.	C	T	8.26e-06	3.30393e-05
19	9059655	.	T	G	0.000116	0.000463865
19	9059656	.	T	C	8.26e-06	3.30393e-05
19	9059660	.	A	G	8.26e-06	3.30393e-05
19	9059676	.	G	T	8.26e-06	3.30393e-05
19	9059684	.	C	A	2.48e-05	9.91938e-05
19	9059692	.	A	G	8.26e-06	3.30393e-05
19	9059698	.	C	T	2.48e-05	9.91938e-05
19	9059711	.	T	C	4.96e-05	0.000198375
19	9059713	.	A	G	8.26e-06	3.30393e-05
19	9059739	.	T	A	8.26e-06	3.30393e-05
19	9059741	.	A	G	8.26e-06	3.30393e-05
19	9059742	.	T	C	8.26e-06	3.30393e-05
19	9059748	.	T	C	3.31e-05	0.000132389
19	9059755	.	A	G	8.27e-06	3.30793e-05
19	9059757	.	G	A	2.48e-05	9.91938e-05
19	9059761	.	C	T	0.000132	0.000527826
19	9059763	.	A	G	3.31e-05	0.000132389
19	9059764	.	C	T	8.27e-06	3.30793e-05
19	9059765	.	A	G	8.27e-06	3.30793e-05
19	9059769	.	G	A	8.27e-06	3.30793e-05
19	9059793	.	G	A	8.27e-06	3.30793e-05
19	9059799	.	A	T	0.000314	0.00125501
19	9059803	.	C	T	1.65e-05	6.59973e-05
19	9059807	.	G	T	8.27e-06	3.30793e-05
19	9059812	.	C	T	8.27e-06	3.30793e-05
19	9059827	rs76869876	A	G	0.00879	0.0343955
19	9059829	.	G	C	8.27e-06	3.30793e-05
19	9059830	.	T	A	8.27e-06	3.30793e-05
19	9059831	.	G	A	1.65e-05	6.59973e-05
19	9059833	.	T	G	8.27e-06	3.30793e-05
19	9059847	.	G	A	2.48e-05	9.91938e-05
19	9059849	.	T	C	1.65e-05	6.59973e-05
19	9059852	.	A	G	8.27e-06	3.30793e-05
19	9059874	.	G	A	8.27e-06	3.30793e-05
19	9059879	.	C	G	8.27e-06	3.30793e-05
19	9059880	.	A	G	8.27e-06	3.30793e-05
19	9059884	.	G	T	8.27e-06	3.30793e-05
19	9059888	.	T	C	8.27e-06	3.30793e-05
19	9059891	.	G	A	8.27e-06	3.30793e-05
19	9059898	.	A	G	8.27e-06	3.30793e-05
19	9059900	.	C	T	2.48e-05	9.91938e-05
19	9059902	.	G	T	3.31e-05	0.000132389
19	9059903	rs183622738	C	G	4.96e-05	0.000198375
19	9059904	.	C	T	8.27e-06	3.30793e-05
19	9059909	.	G	A	1.65e-05	6.59973e-05
19	9059912	.	G	A	0.000149	0.000595778
19	9059917	rs138937008	G	A	2.48e-05	9.91938e-05
19	9059922	.	G	A	4.13e-05	0.000165183
19	9059932	.	G	A	8.26e-06	3.30393e-05
19	9059933	.	C	T	5.79e-05	0.000231566
19	9059934	.	G	A	9.92e-05	0.000396702
19	9059948	.	G	A	1.65e-05	6.59973e-05
19	9059949	.	C	G	1.65e-05	6.59973e-05
19	9059953	.	C	A	8.27e-06	3.30793e-05
19	9059970	rs188379478	A	G	9.09e-05	0.000363517
19	9059971	.	C	T	3.31e-05	0.000132389
19	9059972	.	G	A	8.27e-06	3.30793e-05
19	9059974	.	G	C	8.27e-06	3.30793e-05
19	9059975	.	A	T	4.96e-05	0.000198375
19	9059979	.	G	A	8.27e-06	3.30793e-05
19	9059981	.	T	C	8.27e-06	3.30793e-05
19	9059995	.	G	T	8.27e-06	3.30793e-05
19	9060000	.	G	T	8.27e-06	3.30793e-05
19	9060018	.	G	C	8.27e-06	3.30793e-05
19	9060053	.	T	C	1.65e-05	6.59973e-05
19	9060054	.	G	A	3.31e-05	0.000132389
19	9060055	.	G	A	8.27e-06	3.30793e-05
19	9060056	.	C	A	1.65e-05	6.59973e-05
19	9060059	rs12977368	A	C	0.277	0.560433
19	9060067	.	G	A	2.48e-05	9.91938e-05
19	9060079	.	T	A	2.48e-05	9.91938e-05
19	9060083	.	A	T	8.27e-06	3.30793e-05
19	9060085	rs4804382	C	T	0.198	0.483887
19	9060086	rs181155276	G	A	8.27e-06	3.30793e-05
19	9060099	.	T	C	8.27e-06	3.30793e-05
19	9060100	.	G	A	1.65e-05	6.59973e-05
19	9060118	.	C	A	0.00019	0.000759639
19	9060119	.	A	T	1.66e-05	6.63972e-05
19	9060120	.	G	T	8.27e-06	3.30793e-05
19	9060125	rs12972088	G	A	0.285	0.565954
19	9060128	rs61734212	G	C	0.00384	0.0152132
19	9060130	.	T	C	8.27e-06	3.30793e-05
19	9060137	.	C	T	8.27e-06	3.30793e-05
19	9060151	.	A	T	8.27e-06	3.30793e-05
19	9060156	.	T	C	1.65e-05	6.59973e-05
19	9060167	.	G	C	8.27e-06	3.30793e-05
19	9060168	.	G	T	8.27e-06	3.30793e-05
19	9060173	.	C	A	8.27e-06	3.30793e-05
19	9060181	.	T	C	8.27e-06	3.30793e-05
19	9060183	.	G	T	8.27e-06	3.30793e-05
19	9060185	.	C	G	1.65e-05	6.59973e-05
19	9060186	.	C	T	8.27e-06	3.30793e-05
19	9060197	.	T	G	8.27e-06	3.30793e-05
19	9060222	.	G	A	8.27e-06	3.30793e-05
19	9060224	.	A	G	8.27e-06	3.30793e-05
19	9060251	.	G	C	4.13e-05	0.000165183
19	9060261	.	A	G	1.65e-05	6.59973e-05
19	9060262	.	T	C	2.48e-05	9.91938e-05
19	9060275	.	T	A	1.65e-05	6.59973e-05
19	9060281	.	T	C	8.27e-06	3.30793e-05
19	9060285	.	G	A	8.27e-06	3.30793e-05
19	9060305	.	G	A	8.27e-06	3.30793e-05
19	9060306	.	C	A	1.65e-05	6.59973e-05
19	9060317	.	G	A	4.13e-05	0.000165183
19	9060332	.	T	G	8.26e-06	3.30393e-05
19	9060342	.	G	A	8.26e-06	3.30393e-05
19	9060344	.	G	A	1.65e-05	6.59973e-05
19	9060354	.	G	T	8.26e-06	3.30393e-05
19	9060363	.	G	A	3.3e-05	0.000131989
19	9060367	.	G	C	1.65e-05	6.59973e-05
19	9060370	.	C	T	5.78e-05	0.000231167
19	9060374	.	G	A	8.26e-06	3.30393e-05
19	9060390	.	G	C	8.26e-06	3.30393e-05
19	9060392	.	C	T	2.48e-05	9.91938e-05
19	9060402	.	G	A	1.65e-05	6.59973e-05
19	9060404	.	G	A	1.65e-05	6.59973e-05
19	9060407	.	G	T	8.26e-06	3.30393e-05
19	9060412	.	C	G	2.48e-05	9.91938e-05
19	9060416	rs61747881	G	A	0.00438	0.0173292
19	9060420	.	G	A	0.000289	0.00115517
19	9060422	.	G	C	8.26e-06	3.30393e-05
19	9060424	.	T	A	8.26e-06	3.30393e-05
19	9060425	.	G	A	4.13e-05	0.000165183
19	9060426	.	G	A	8.26e-06	3.30393e-05
19	9060434	.	T	G	8.26e-06	3.30393e-05
19	9060435	.	G	T	8.26e-06	3.30393e-05
19	9060440	.	G	T	8.26e-06	3.30393e-05
19	9060442	.	G	A	8.26e-06	3.30393e-05
19	9060456	.	G	A	8.26e-06	3.30393e-05
19	9060463	.	C	T	8.26e-06	3.30393e-05
19	9060470	.	A	T	0.000107	0.000427886
19	9060471	.	A	G	8.26e-06	3.30393e-05
19	9060477	.	G	A	1.65e-05	6.59973e-05
19	9060496	.	G	A	8.27e-06	3.30793e-05
19	9060501	.	G	C	8.27e-06	3.30793e-05
19	9060507	.	G	T	0.000124	0.000495846
19	9060511	.	C	A	8.27e-06	3.30793e-05
19	9060530	.	A	G	8.27e-06	3.30793e-05
19	9060531	.	G	T	8.27e-06	3.30793e-05
19	9060533	.	G	A	4.14e-05	0.000165583
19	9060536	.	G	A	3.31e-05	0.000132389
19	9060541	rs11882256	C	T	0.322	0.587293
19	9060544	.	G	A	8.27e-06	3.30793e-05
19	9060548	.	T	C	0.00062	0.00247616
19	9060549	.	G	C	8.27e-06	3.30793e-05
19	9060559	.	A	G	2.48e-05	9.91938e-05
19	9060560	.	T	A	8.27e-06	3.30793e-05
19	9060562	.	G	T	8.27e-06	3.30793e-05
19	9060563	.	C	T	8.27e-06	3.30793e-05
19	9060566	.	T	C	8.27e-06	3.30793e-05
19	9060567	rs142397976	G	C	0.00107	0.00426857
19	9060568	.	G	A	8.27e-06	3.30793e-05
19	9060572	rs56405542	G	A	0.198	0.483887
19	9060582	.	G	C	8.27e-06	3.30793e-05
19	9060594	.	T	C	8.27e-06	3.30793e-05
19	9060604	.	C	A	0.000108	0.000431883
19	9060605	rs2194168	G	A	0.872	0.371715
19	9060611	.	G	T	8.27e-06	3.30793e-05
19	9060615	.	C	T	1.65e-05	6.59973e-05
19	9060617	.	C	T	8.26e-06	3.30393e-05
19	9060637	.	T	C	8.26e-06	3.30393e-05
19	9060641	.	T	G	1.65e-05	6.59973e-05
19	9060644	.	A	G	1.65e-05	6.59973e-05
19	9060645	.	A	G	8.26e-06	3.30393e-05
19	9060647	.	C	G	8.26e-06	3.30393e-05
19	9060656	rs2216663	C	T	0.252	0.5408
19	9060660	.	G	T	8.26e-06	3.30393e-05
19	9060662	.	C	T	8.26e-06	3.30393e-05
19	9060664	.	C	T	1.65e-05	6.59973e-05
19	9060668	.	G	C	2.48e-05	9.91938e-05
19	9060684	.	G	T	0.000157	0.000627754
19	9060700	.	A	T	8.26e-06	3.30393e-05
19	9060715	.	T	G	8.27e-06	3.30793e-05
19	9060716	.	G	A	1.65e-05	6.59973e-05
19	9060739	.	C	T	1.65e-05	6.59973e-05
19	9060750	.	T	C	8.27e-06	3.30793e-05
19	9060758	.	G	A	8.27e-06	3.30793e-05
19	9060774	rs61731848	A	G	0.00866	0.0338978
19	9060775	.	T	C	8.27e-06	3.30793e-05
19	9060781	.	G	A	2.48e-05	9.91938e-05
19	9060782	.	G	A	8.27e-06	3.30793e-05
19	9060797	.	C	G	8.27e-06	3.30793e-05
19	9060798	.	A	G	8.27e-05	0.000330732
19	9060801	.	C	T	8.27e-06	3.30793e-05
19	9060802	.	G	A	7.44e-05	0.000297545
19	9060803	.	G	A	3.31e-05	0.000132389
19	9060805	.	G	A	8.27e-06	3.30793e-05
19	9060807	.	G	A	8.27e-06	3.30793e-05
19	9060808	.	G	A	8.27e-06	3.30793e-05
19	9060822	.	C	A	9.1e-05	0.000363917
19	9060823	.	T	G	8.27e-06	3.30793e-05
19	9060829	.	A	G	1.65e-05	6.59973e-05
19	9060830	.	T	C	8.27e-06	3.30793e-05
19	9060846	.	G	A	8.27e-06	3.30793e-05
19	9060848	.	C	T	8.27e-06	3.30793e-05
19	9060852	.	G	A	8.27e-06	3.30793e-05
19	9060862	.	C	T	8.27e-06	3.30793e-05
19	9060874	.	A	G	8.27e-06	3.30793e-05
19	9060881	.	G	A	8.27e-06	3.30793e-05
19	9060888	.	G	T	8.27e-06	3.30793e-05
19	9060889	.	G	C	8.27e-06	3.30793e-05
19	9060892	.	G	A	1.65e-05	6.59973e-05
19	9060904	.	C	T	3.31e-05	0.000132389
19	9060909	rs144604762	G	A	4.96e-05	0.000198375
19	9060913	.	G	T	8.26e-06	3.30393e-05
19	9060915	rs59168469	C	T	0.039	0.141488
19	9060917	.	G	C	8.27e-06	3.30793e-05
19	9060922	.	G	A	8.27e-06	3.30793e-05
19	9060927	.	G	A	1.65e-05	6.59973e-05
19	9060945	.	C	T	8.26e-06	3.30393e-05
19	9060947	.	G	A	1.65e-05	6.59973e-05
19	9060948	.	C	T	8.26e-06	3.30393e-05
19	9060950	.	C	T	0.000289	0.00115517
19	9060952	.	T	C	0.000107	0.000427886
19	9060954	.	G	C	8.26e-06	3.30393e-05
19	9060957	.	G	A	8.26e-06	3.30393e-05
19	9060959	.	G	C	8.26e-06	3.30393e-05
19	9060973	.	G	A	8.26e-06	3.30393e-05
19	9060976	.	G	A	8.26e-06	3.30393e-05
19	9060980	.	T	C	1.65e-05	6.59973e-05
19	9060981	.	C	G	4.13e-05	0.000165183
19	9060986	.	A	G	1.65e-05	6.59973e-05
19	9060994	.	C	T	8.26e-06	3.30393e-05
19	9060995	.	T	C	2.48e-05	9.91938e-05
19	9060998	.	G	C	8.26e-06	3.30393e-05
19	9061002	.	G	T	1.65e-05	6.59973e-05
19	9061008	rs138593375	G	A	0.000339	0.00135485
19	9061013	.	G	A	0.000182	0.000727669
19	9061020	.	C	G	8.27e-06	3.30793e-05
19	9061028	.	T	C	8.27e-06	3.30793e-05
19	9061029	.	G	A	8.27e-05	0.000330732
19	9061038	.	G	T	8.27e-06	3.30793e-05
19	9061042	.	A	G	8.27e-06	3.30793e-05
19	9061044	.	G	T	1.65e-05	6.59973e-05
19	9061047	.	C	A	8.27e-06	3.30793e-05
19	9061048	.	C	T	8.27e-06	3.30793e-05
19	9061050	.	T	C	8.27e-06	3.30793e-05
19	9061051	.	G	C	4.96e-05	0.000198375
19	9061053	rs114396204	G	A	0.00384	0.0152132
19	9061054	.	A	G	8.27e-06	3.30793e-05
19	9061057	.	A	G	8.27e-06	3.30793e-05
19	9061067	.	A	G	8.27e-06	3.30793e-05
19	9061068	.	T	C	8.27e-06	3.30793e-05
19	9061078	.	T	G	1.65e-05	6.59973e-05
19	9061081	.	G	C	8.27e-06	3.30793e-05
19	9061082	.	G	C	8.27e-06	3.30793e-05
19	9061083	.	G	A	8.27e-06	3.30793e-05
19	9061084	.	T	G	2.48e-05	9.91938e-05
19	9061088	.	G	T	8.27e-06	3.30793e-05
19	9061098	rs141593605	G	C	0.000273	0.00109125
19	9061104	.	C	T	3.31e-05	0.000132389
19	9061106	.	T	C	8.27e-06	3.30793e-05
19	9061109	.	C	T	8.27e-06	3.30793e-05
19	9061110	.	G	A	4.96e-05	0.000198375
19	9061114	.	T	C	4.14e-05	0.000165583
19	9061117	.	G	A	8.27e-06	3.30793e-05
19	9061119	.	G	A	8.27e-06	3.30793e-05
19	9061122	.	G	T	8.27e-06	3.30793e-05
19	9061123	.	T	C	7.44e-05	0.000297545
19	9061134	.	G	A	8.27e-06	3.30793e-05
19	9061138	.	T	C	3.31e-05	0.000132389
19	9061143	.	T	C	3.31e-05	0.000132389
19	9061145	rs10416799	C	T	0.00172	0.00685048
19	9061152	.	A	G	1.65e-05	6.59973e-05
19	9061153	.	T	A	8.27e-06	3.30793e-05
19	9061168	.	T	C	8.27e-06	3.30793e-05
19	9061174	.	G	C	8.27e-06	3.30793e-05
19	9061176	.	G	A	8.27e-06	3.30793e-05
19	9061178	.	A	G	2.48e-05	9.91938e-05
19	9061180	.	G	A	8.27e-06	3.30793e-05
19	9061183	.	C	G	4.14e-05	0.000165583
19	9061188	.	G	A	8.27e-06	3.30793e-05
19	9061191	.	G	C	8.27e-06	3.30793e-05
19	9061209	.	A	G	8.27e-06	3.30793e-05
19	9061212	.	G	T	8.27e-06	3.30793e-05
19	9061224	.	G	A	8.27e-06	3.30793e-05
19	9061229	.	C	T	1.65e-05	6.59973e-05
19	9061235	.	A	G	3.31e-05	0.000132389
19	9061236	.	G	A	4.14e-05	0.000165583
19	9061248	.	G	A	8.27e-06	3.30793e-05
19	9061261	.	G	T	8.27e-06	3.30793e-05
19	9061262	.	A	C	8.27e-06	3.30793e-05
19	9061268	.	A	C	1.66e-05	6.63972e-05
19	9061282	.	C	A	8.27e-06	3.30793e-05
19	9061289	.	G	A	1.65e-05	6.59973e-05
19	9061290	.	G	C	8.27e-06	3.30793e-05
19	9061301	.	G	A	8.27e-06	3.30793e-05
19	9061303	.	T	C	8.27e-06	3.30793e-05
19	9061313	.	C	T	8.27e-06	3.30793e-05
19	9061320	.	C	T	8.27e-06	3.30793e-05
19	9061321	.	C	T	8.27e-06	3.30793e-05
19	9061331	.	G	A	8.27e-06	3.30793e-05
19	9061341	.	G	A	8.27e-06	3.30793e-05
19	9061351	rs112387091	T	C	0.00252	0.0100167
19	9061353	.	A	C	3.31e-05	0.000132389
19	9061357	.	T	C	8.27e-06	3.30793e-05
19	9061359	.	T	G	8.27e-06	3.30793e-05
19	9061370	.	A	G	8.27e-06	3.30793e-05
19	9061372	.	G	C	8.27e-06	3.30793e-05
19	9061387	.	C	T	8.27e-06	3.30793e-05
19	9061391	.	T	G	1.66e-05	6.63972e-05
19	9061394	.	A	G	8.27e-06	3.30793e-05
19	9061398	.	C	A	1.66e-05	6.63972e-05
19	9061420	.	T	C	9.93e-05	0.000397101
19	9061423	.	G	A	8.27e-06	3.30793e-05
19	9061426	.	A	T	8.27e-06	3.30793e-05
19	9061434	.	T	G	1.66e-05	6.63972e-05
19	9061446	.	A	C	8.27e-06	3.30793e-05
19	9061453	.	C	T	0.000207	0.000827572
19	9061460	.	A	T	8.27e-06	3.30793e-05
19	9061470	.	G	A	4.14e-05	0.000165583
19	9061472	.	T	C	4.96e-05	0.000198375
19	9061473	.	A	G	8.27e-06	3.30793e-05
19	9061475	.	A	T	8.27e-06	3.30793e-05
19	9061498	.	C	T	0.000298	0.00119111
19	9061500	.	T	A	2.48e-05	9.91938e-05
19	9061509	.	G	C	8.27e-06	3.30793e-05
19	9061510	rs191493394	G	T	0.000372	0.00148662
19	9061514	rs118138854	G	A	1.66e-05	6.63972e-05
19	9061520	.	G	A	8.27e-06	3.30793e-05
19	9061525	.	G	T	3.31e-05	0.000132389
19	9061527	.	T	C	8.27e-06	3.30793e-05
19	9061530	.	A	T	8.27e-06	3.30793e-05
19	9061535	rs148448389	C	T	8.27e-06	3.30793e-05
19	9061537	.	C	T	0.00117	0.00466633
19	9061542	.	T	C	8.27e-06	3.30793e-05
19	9061559	rs1423052	C	G	0.315	0.583747
19	9061560	rs56807558	G	A	0.00843	0.0330165
19	9061565	.	T	C	8.27e-06	3.30793e-05
19	9061570	.	T	C	8.27e-06	3.30793e-05
19	9061575	.	G	C	8.27e-06	3.30793e-05
19	9061581	.	G	T	8.27e-06	3.30793e-05
19	9061587	.	C	G	3.31e-05	0.000132389
19	9061592	.	A	G	8.27e-06	3.30793e-05
19	9061599	.	G	T	1.65e-05	6.59973e-05
19	9061602	.	G	A	8.27e-06	3.30793e-05
19	9061605	.	C	G	8.27e-06	3.30793e-05
19	9061608	.	G	T	1.65e-05	6.59973e-05
19	9061624	.	T	C	8.27e-06	3.30793e-05
19	9061636	.	T	G	1.65e-05	6.59973e-05
19	9061637	.	G	C	1.65e-05	6.59973e-05
19	9061660	.	G	A	1.65e-05	6.59973e-05
19	9061661	.	G	C	8.26e-06	3.30393e-05
19	9061663	.	T	A	8.26e-06	3.30393e-05
19	9061668	.	A	G	5.78e-05	0.000231167
19	9061669	.	G	A	8.26e-06	3.30393e-05
19	9061682	.	A	T	8.26e-06	3.30393e-05
19	9061683	.	T	A	8.26e-06	3.30393e-05
19	9061687	.	G	A	8.26e-06	3.30393e-05
19	9061698	.	A	G	1.65e-05	6.59973e-05
19	9061699	.	T	C	1.65e-05	6.59973e-05
19	9061716	.	G	A	0.000174	0.000695697
19	9061718	.	G	C	8.26e-06	3.30393e-05
19	9061720	.	A	G	1.65e-05	6.59973e-05
19	9061723	.	A	G	2.48e-05	9.91938e-05
19	9061728	.	G	A	8.26e-06	3.30393e-05
19	9061737	.	A	G	8.27e-06	3.30793e-05
19	9061738	.	T	A	4.96e-05	0.000198375
19	9061745	.	T	G	0.00336	0.0133276
19	9061746	.	G	A	3.31e-05	0.000132389
19	9061751	.	C	T	8.27e-06	3.30793e-05
19	9061752	.	A	G	8.27e-06	3.30793e-05
19	9061765	.	C	T	8.27e-06	3.30793e-05
19	9061767	.	G	T	8.27e-06	3.30793e-05
19	9061768	.	A	C	8.27e-06	3.30793e-05
19	9061771	.	T	C	8.27e-06	3.30793e-05
19	9061772	.	G	A	8.27e-06	3.30793e-05
19	9061778	.	T	A	1.65e-05	6.59973e-05
19	9061784	.	A	G	8.27e-06	3.30793e-05
19	9061788	.	G	A	8.27e-06	3.30793e-05
19	9061793	.	G	C	1.65e-05	6.59973e-05
19	9061797	rs56971020	G	A	0.00299	0.0118709
19	9061804	.	G	A	8.27e-06	3.30793e-05
19	9061815	.	G	A	8.27e-06	3.30793e-05
19	9061818	.	G	T	8.27e-06	3.30793e-05
19	9061827	.	A	G	3.31e-05	0.000132389
19	9061831	.	G	C	9.93e-05	0.000397101
19	9061835	.	G	C	5.79e-05	0.000231566
19	9061840	.	T	C	8.27e-06	3.30793e-05
19	9061849	.	G	A	8.27e-06	3.30793e-05
19	9061860	.	G	T	8.27e-06	3.30793e-05
19	9061872	.	G	A	8.27e-06	3.30793e-05
19	9061874	.	G	C	8.27e-06	3.30793e-05
19	9061877	.	G	A	1.66e-05	6.63972e-05
19	9061880	.	C	T	8.27e-06	3.30793e-05
19	9061888	.	A	T	3.31e-05	0.000132389
19	9061896	.	G	T	8.27e-06	3.30793e-05
19	9061899	.	G	T	8.27e-06	3.30793e-05
19	9061902	.	G	A	8.27e-06	3.30793e-05
19	9061905	.	G	T	8.27e-06	3.30793e-05
19	9061910	rs74475452	C	T	0.000596	0.00238045
19	9061924	.	C	T	8.27e-06	3.30793e-05
19	9061936	.	C	A	8.27e-06	3.30793e-05
19	9061944	.	G	T	8.27e-06	3.30793e-05
19	9061948	.	C	A	8.27e-06	3.30793e-05
19	9061982	.	T	C	1.65e-05	6.59973e-05
19	9061987	.	T	C	8.27e-06	3.30793e-05
19	9061995	.	G	A	5.79e-05	0.000231566
19	9062022	.	G	A	8.27e-06	3.30793e-05
19	9062041	.	T	C	4.96e-05	0.000198375
19	9062047	.	A	G	8.27e-06	3.30793e-05
19	9062061	.	G	A	8.27e-06	3.30793e-05
19	9062064	.	A	G	8.27e-06	3.30793e-05
19	9062073	.	C	T	1.65e-05	6.59973e-05
19	9062074	.	C	G	8.27e-06	3.30793e-05
19	9062075	.	C	T	8.27e-06	3.30793e-05
19	9062084	.	T	G	8.27e-06	3.30793e-05
19	9062088	.	A	G	8.27e-06	3.30793e-05
19	9062094	.	G	T	0.000141	0.000563801
19	9062097	.	C	G	3.31e-05	0.000132389
19	9062099	.	G	A	1.65e-05	6.59973e-05
19	9062100	.	G	A	1.65e-05	6.59973e-05
19	9062104	rs187054228	C	A	2.48e-05	9.91938e-05
19	9062113	.	T	C	8.27e-06	3.30793e-05
19	9062115	.	G	A	8.27e-06	3.30793e-05
19	9062118	.	C	T	8.27e-06	3.30793e-05
19	9062124	.	G	A	8.27e-06	3.30793e-05
19	9062126	.	C	T	8.27e-06	3.30793e-05
19	9062131	.	C	T	8.27e-06	3.30793e-05
19	9062137	.	G	A	8.27e-06	3.30793e-05
19	9062148	.	C	T	6.62e-05	0.000264756
19	9062156	.	G	C	8.27e-06	3.30793e-05
19	9062158	.	C	T	8.27e-06	3.30793e-05
19	9062164	.	T	C	8.27e-06	3.30793e-05
19	9062166	rs192385732	A	G	0.00024	0.000959424
19	9062167	.	T	C	1.65e-05	6.59973e-05
19	9062168	.	C	T	4.14e-05	0.000165583
19	9062174	.	A	C	8.27e-06	3.30793e-05
19	9062180	rs150597836	G	A	0.000984	0.00392633
19	9062183	rs118104593	G	C	0.00562	0.0221663
19	9062184	.	G	A	3.31e-05	0.000132389
19	9062192	.	C	T	8.27e-06	3.30793e-05
19	9062193	.	A	C	2.48e-05	9.91938e-05
19	9062211	.	G	A	8.27e-06	3.30793e-05
19	9062212	.	A	T	8.27e-06	3.30793e-05
19	9062214	.	G	T	8.27e-06	3.30793e-05
19	9062224	.	T	C	8.27e-06	3.30793e-05
19	9062258	.	G	C	8.27e-06	3.30793e-05
19	9062261	.	T	A	0.00086	0.00343261
19	9062271	.	C	G	8.27e-06	3.30793e-05
19	9062272	.	T	C	8.27e-06	3.30793e-05
19	9062278	.	C	T	8.27e-06	3.30793e-05
19	9062281	.	C	G	8.27e-06	3.30793e-05
19	9062283	.	A	G	1.65e-05	6.59973e-05
19	9062284	.	T	A	8.27e-06	3.30793e-05
19	9062286	rs140600346	G	A	1.65e-05	6.59973e-05
19	9062288	.	G	A	4.96e-05	0.000198375
19	9062290	.	A	G	8.27e-06	3.30793e-05
19	9062292	.	G	A	2.48e-05	9.91938e-05
19	9062298	.	C	A	8.27e-06	3.30793e-05
19	9062299	.	C	T	8.27e-06	3.30793e-05
19	9062303	rs182106491	T	G	0.000347	0.0013868
19	9062319	.	G	C	1.65e-05	6.59973e-05
19	9062320	.	G	T	8.26e-06	3.30393e-05
19	9062331	.	T	A	8.26e-06	3.30393e-05
19	9062338	.	G	A	2.48e-05	9.91938e-05
19	9062341	.	C	T	0.000116	0.000463865
19	9062360	.	T	C	4.96e-05	0.000198375
19	9062370	.	G	A	7.43e-05	0.000297145
19	9062375	.	C	T	8.26e-06	3.30393e-05
19	9062376	.	C	A	8.26e-06	3.30393e-05
19	9062380	.	C	A	8.26e-06	3.30393e-05
19	9062382	.	T	G	8.26e-06	3.30393e-05
19	9062385	.	G	T	8.26e-06	3.30393e-05
19	9062399	.	T	G	1.65e-05	6.59973e-05
19	9062401	.	T	C	8.26e-06	3.30393e-05
19	9062407	.	G	A	3.3e-05	0.000131989
19	9062413	.	T	A	8.26e-06	3.30393e-05
19	9062416	.	C	A	8.26e-06	3.30393e-05
19	9062429	.	A	G	8.26e-06	3.30393e-05
19	9062444	.	G	A	8.27e-06	3.30793e-05
19	9062446	.	T	C	2.48e-05	9.91938e-05
19	9062450	.	T	C	5.79e-05	0.000231566
19	9062453	.	C	T	8.27e-06	3.30793e-05
19	9062455	.	C	A	8.27e-06	3.30793e-05
19	9062458	.	G	A	4.13e-05	0.000165183
19	9062461	.	A	T	8.27e-06	3.30793e-05
19	9062462	.	G	A	3.31e-05	0.000132389
19	9062481	.	G	A	2.48e-05	9.91938e-05
19	9062509	.	T	G	8.27e-06	3.30793e-05
19	9062523	.	G	A	8.27e-06	3.30793e-05
19	9062529	.	A	G	8.27e-06	3.30793e-05
19	9062531	.	C	T	3.31e-05	0.000132389
19	9062533	.	C	T	8.27e-06	3.30793e-05
19	9062541	.	G	T	1.66e-05	6.63972e-05
19	9062543	.	G	A	2.48e-05	9.91938e-05
19	9062544	rs2547063	T	G	0.877	0.361667
19	9062556	.	G	T	2.48e-05	9.91938e-05
19	9062562	.	G	A	2.48e-05	9.91938e-05
19	9062566	.	G	A	8.27e-06	3.30793e-05
19	9062572	.	C	T	1.65e-05	6.59973e-05
19	9062573	.	G	A	4.13e-05	0.000165183
19	9062577	.	G	A	8.27e-06	3.30793e-05
19	9062584	.	C	A	1.65e-05	6.59973e-05
19	9062585	.	C	T	8.27e-06	3.30793e-05
19	9062586	.	T	C	1.65e-05	6.59973e-05
19	9062595	.	G	A	3.31e-05	0.000132389
19	9062596	.	T	A	8.27e-06	3.30793e-05
19	9062601	.	G	A	0.00043	0.00171815
19	9062603	rs144662796	A	G	0.000984	0.00392633
19	9062604	.	A	G	8.27e-06	3.30793e-05
19	9062610	.	G	A	8.27e-06	3.30793e-05
19	9062612	.	A	G	0.000182	0.000727669
19	9062614	.	G	A	0.00024	0.000959424
19	9062622	rs76296486	G	A	0.00541	0.0213492
19	9062629	.	G	A	8.27e-06	3.30793e-05
19	9062631	.	A	C	0.00112	0.00446747
19	9062638	.	G	A	8.27e-06	3.30793e-05
19	9062647	.	A	C	8.27e-06	3.30793e-05
19	9062652	.	G	C	8.27e-06	3.30793e-05
19	9062657	.	G	A	1.65e-05	6.59973e-05
19	9062664	.	T	C	3.31e-05	0.000132389
19	9062668	.	C	T	3.31e-05	0.000132389
19	9062670	.	G	A	8.27e-06	3.30793e-05
19	9062672	.	G	A	2.48e-05	9.91938e-05
19	9062681	.	A	G	8.27e-06	3.30793e-05
19	9062690	rs186827555	C	T	4.96e-05	0.000198375
19	9062693	.	A	G	8.27e-06	3.30793e-05
19	9062698	.	C	A	8.27e-06	3.30793e-05
19	9062700	.	G	T	3.31e-05	0.000132389
19	9062713	.	C	G	2.48e-05	9.91938e-05
19	9062716	.	G	A	8.27e-06	3.30793e-05
19	9062721	.	G	T	8.27e-06	3.30793e-05
19	9062732	.	G	C	4.13e-05	0.000165183
19	9062743	.	T	C	1.65e-05	6.59973e-05
19	9062752	.	C	G	2.48e-05	9.91938e-05
19	9062756	.	C	T	8.27e-06	3.30793e-05
19	9062759	.	G	C	9.92e-05	0.000396702
19	9062760	.	T	A	8.27e-06	3.30793e-05
19	9062775	.	T	A	8.27e-06	3.30793e-05
19	9062780	.	T	A	2.48e-05	9.91938e-05
19	9062785	.	T	C	8.27e-06	3.30793e-05
19	9062799	.	G	C	3.31e-05	0.000132389
19	9062810	.	C	T	0.000132	0.000527826
19	9062827	.	G	A	4.13e-05	0.000165183
19	9062829	.	G	A	8.27e-06	3.30793e-05
19	9062835	.	G	A	8.27e-06	3.30793e-05
19	9062837	.	T	C	3.31e-05	0.000132389
19	9062841	.	G	T	8.27e-06	3.30793e-05
19	9062842	.	T	A	8.27e-06	3.30793e-05
19	9062847	rs79203775	A	G	0.013	0.0503362
19	9062848	.	T	A	1.65e-05	6.59973e-05
19	9062852	.	C	A	8.27e-06	3.30793e-05
19	9062857	.	C	T	4.13e-05	0.000165183
19	9062875	.	T	A	8.26e-06	3.30393e-05
19	9062876	.	G	T	8.26e-06	3.30393e-05
19	9062887	.	G	A	8.26e-06	3.30393e-05
19	9062898	.	A	G	1.65e-05	6.59973e-05
19	9062900	.	G	T	8.26e-06	3.30393e-05
19	9062901	.	G	T	1.65e-05	6.59973e-05
19	9062912	.	A	C	8.26e-06	3.30393e-05
19	9062933	.	C	T	8.26e-06	3.30393e-05
19	9062937	.	G	A	1.65e-05	6.59973e-05
19	9062938	.	C	T	1.65e-05	6.59973e-05
19	9062943	.	C	G	8.26e-06	3.30393e-05
19	9062948	.	G	A	8.26e-06	3.30393e-05
19	9062950	.	T	C	8.26e-06	3.30393e-05
19	9062954	rs182675196	T	C	0.000107	0.000427886
19	9062959	.	T	C	8.26e-06	3.30393e-05
19	9062964	.	G	C	8.26e-06	3.30393e-05
19	9062970	.	G	T	1.65e-05	6.59973e-05
19	9062972	.	G	A	8.26e-06	3.30393e-05
19	9062973	.	A	C	8.26e-06	3.30393e-05
19	9062981	.	C	T	8.27e-06	3.30793e-05
19	9062984	rs188388469	G	T	8.27e-06	3.30793e-05
19	9062988	.	A	T	8.27e-06	3.30793e-05
19	9062998	.	T	G	8.27e-06	3.30793e-05
19	9063000	.	G	A	1.65e-05	6.59973e-05
19	9063005	.	A	G	8.27e-06	3.30793e-05
19	9063007	.	T	G	1.65e-05	6.59973e-05
19	9063018	.	G	A	8.27e-06	3.30793e-05
19	9063024	.	A	G	2.48e-05	9.91938e-05
19	9063032	rs139985736	C	T	9.1e-05	0.000363917
19	9063042	.	G	T	1.65e-05	6.59973e-05
19	9063045	.	A	T	8.27e-06	3.30793e-05
19	9063053	rs73009082	C	A	3.31e-05	0.000132389
19	9063055	.	C	T	8.27e-06	3.30793e-05
19	9063056	.	C	T	8.27e-06	3.30793e-05
19	9063057	.	T	G	3.31e-05	0.000132389
19	9063067	.	T	G	8.27e-06	3.30793e-05
19	9063072	.	T	C	4.96e-05	0.000198375
19	9063079	.	G	A	8.27e-06	3.30793e-05
19	9063081	.	C	A	8.27e-06	3.30793e-05
19	9063082	.	C	T	1.65e-05	6.59973e-05
19	9063086	.	G	A	1.65e-05	6.59973e-05
19	9063087	.	G	T	8.27e-06	3.30793e-05
19	9063095	.	G	A	8.27e-06	3.30793e-05
19	9063096	.	G	T	8.27e-06	3.30793e-05
19	9063098	.	T	C	0.000637	0.00254395
19	9063099	.	G	T	8.27e-06	3.30793e-05
19	9063102	.	G	T	8.27e-06	3.30793e-05
19	9063103	.	G	T	8.27e-06	3.30793e-05
19	9063108	.	G	C	8.27e-06	3.30793e-05
19	9063111	.	T	C	8.27e-06	3.30793e-05
19	9063135	.	C	T	8.27e-06	3.30793e-05
19	9063139	.	G	C	8.27e-06	3.30793e-05
19	9063149	.	G	T	8.26e-06	3.30393e-05
19	9063150	.	G	A	8.26e-06	3.30393e-05
19	9063154	.	C	T	8.26e-06	3.30393e-05
19	9063159	.	G	A	2.48e-05	9.91938e-05
19	9063160	.	T	C	1.65e-05	6.59973e-05
19	9063169	.	T	A	8.26e-06	3.30393e-05
19	9063182	.	A	T	1.65e-05	6.59973e-05
19	9063187	.	T	C	3.3e-05	0.000131989
19	9063201	.	T	C	8.26e-06	3.30393e-05
19	9063202	.	T	C	1.65e-05	6.59973e-05
19	9063205	.	A	G	8.26e-06	3.30393e-05
19	9063219	rs150000196	G	C	0.000975	0.0038905
19	9063224	.	G	A	1.65e-05	6.59973e-05
19	9063235	.	T	A	8.26e-06	3.30393e-05
19	9063236	.	G	A	8.26e-06	3.30393e-05
19	9063237	.	G	T	1.65e-05	6.59973e-05
19	9063240	rs145236756	T	C	4.96e-05	0.000198375
19	9063244	.	G	A	8.26e-06	3.30393e-05
19	9063252	.	C	T	8.26e-06	3.30393e-05
19	9063253	.	T	G	8.26e-06	3.30393e-05
19	9063268	.	C	T	2.48e-05	9.91938e-05
19	9063269	.	G	T	8.27e-06	3.30793e-05
19	9063299	.	T	C	8.27e-06	3.30793e-05
19	9063304	.	C	G	3.31e-05	0.000132389
19	9063308	.	A	G	1.65e-05	6.59973e-05
19	9063310	.	C	T	1.65e-05	6.59973e-05
19	9063314	.	G	C	8.27e-06	3.30793e-05
19	9063315	.	G	A	2.48e-05	9.91938e-05
19	9063316	.	T	C	8.27e-06	3.30793e-05
19	9063326	.	G	C	8.27e-06	3.30793e-05
19	9063329	.	G	A	8.27e-06	3.30793e-05
19	9063330	.	G	A	4.14e-05	0.000165583
19	9063336	.	A	G	8.27e-06	3.30793e-05
19	9063341	.	A	G	8.27e-06	3.30793e-05
19	9063343	.	C	T	8.27e-06	3.30793e-05
19	9063347	.	G	T	8.27e-06	3.30793e-05
19	9063348	.	G	T	8.27e-06	3.30793e-05
19	9063352	.	T	C	8.27e-06	3.30793e-05
19	9063361	.	T	A	8.27e-06	3.30793e-05
19	9063363	.	G	T	8.27e-06	3.30793e-05
19	9063367	.	G	T	8.27e-06	3.30793e-05
19	9063375	.	G	A	8.27e-06	3.30793e-05
19	9063387	.	G	T	8.27e-06	3.30793e-05
19	9063390	.	C	A	8.27e-06	3.30793e-05
19	9063398	.	C	A	8.27e-06	3.30793e-05
19	9063402	.	A	G	8.27e-06	3.30793e-05
19	9063404	.	A	C	8.27e-06	3.30793e-05
19	9063427	.	A	C	8.27e-06	3.30793e-05
19	9063428	rs149201474	C	T	0.000414	0.00165429
19	9063429	.	G	A	0.000132	0.000527826
19	9063433	.	G	A	8.27e-06	3.30793e-05
19	9063456	.	G	C	8.27e-06	3.30793e-05
19	9063461	.	A	C	1.65e-05	6.59973e-05
19	9063465	.	A	T	8.27e-06	3.30793e-05
19	9063467	.	G	A	8.27e-06	3.30793e-05
19	9063488	.	A	G	8.27e-06	3.30793e-05
19	9063490	.	C	T	1.65e-05	6.59973e-05
19	9063493	.	G	A	8.27e-06	3.30793e-05
19	9063507	.	G	C	4.14e-05	0.000165583
19	9063509	.	G	A	8.27e-06	3.30793e-05
19	9063515	.	T	G	0.173	0.449468
19	9063517	.	A	G	0.00418	0.0165462
19	9063523	.	T	A	9.1e-05	0.000363917
19	9063524	.	C	A	1.66e-05	6.63972e-05
19	9063525	.	A	C	5.79e-05	0.000231566
19	9063526	.	G	A	1.66e-05	6.63972e-05
19	9063529	.	A	G	0.000141	0.000563801
19	9063545	.	T	G	8.27e-06	3.30793e-05
19	9063551	.	C	T	8.27e-06	3.30793e-05
19	9063557	.	G	T	8.27e-06	3.30793e-05
19	9063558	.	G	A	8.27e-06	3.30793e-05
19	9063561	.	G	T	8.27e-06	3.30793e-05
19	9063562	.	G	T	1.65e-05	6.59973e-05
19	9063567	.	A	T	8.27e-06	3.30793e-05
19	9063568	.	T	G	8.27e-06	3.30793e-05
19	9063571	.	A	G	0.000165	0.000659728
19	9063577	.	C	T	8.27e-06	3.30793e-05
19	9063591	.	C	T	8.27e-06	3.30793e-05
19	9063604	.	T	C	8.27e-06	3.30793e-05
19	9063608	.	C	T	1.65e-05	6.59973e-05
19	9063611	.	C	T	8.27e-06	3.30793e-05
19	9063613	.	G	A	8.27e-06	3.30793e-05
19	9063618	.	T	C	8.27e-06	3.30793e-05
19	9063627	rs143337869	C	T	0.000289	0.00115517
19	9063637	.	T	G	8.27e-06	3.30793e-05
19	9063645	rs151338960	T	C	0.000984	0.00392633
19	9063651	.	A	G	8.26e-06	3.30393e-05
19	9063657	.	A	G	8.26e-06	3.30393e-05
19	9063663	.	G	T	4.13e-05	0.000165183
19	9063664	.	T	A	8.26e-06	3.30393e-05
19	9063666	.	G	A	4.13e-05	0.000165183
19	9063667	.	T	C	1.65e-05	6.59973e-05
19	9063668	.	G	T	4.13e-05	0.000165183
19	9063674	.	C	T	3.31e-05	0.000132389
19	9063675	.	G	A	0.000355	0.00141874
19	9063681	.	A	C	8.27e-06	3.30793e-05
19	9063682	.	A	G	9.09e-05	0.000363517
19	9063684	.	G	A	8.27e-06	3.30793e-05
19	9063686	.	A	C	8.27e-06	3.30793e-05
19	9063692	.	G	A	1.65e-05	6.59973e-05
19	9063694	.	C	A	8.27e-06	3.30793e-05
19	9063706	.	C	A	8.27e-06	3.30793e-05
19	9063709	.	C	G	8.27e-06	3.30793e-05
19	9063713	.	A	G	0.000174	0.000695697
19	9063722	.	A	G	1.65e-05	6.59973e-05
19	9063723	.	T	C	1.65e-05	6.59973e-05
19	9063732	.	A	G	1.65e-05	6.59973e-05
19	9063734	.	G	T	8.27e-06	3.30793e-05
19	9063735	.	G	T	8.27e-06	3.30793e-05
19	9063746	.	T	C	8.27e-06	3.30793e-05
19	9063751	.	C	T	8.27e-06	3.30793e-05
19	9063753	.	G	A	8.27e-06	3.30793e-05
19	9063763	.	G	A	8.27e-06	3.30793e-05
19	9063768	.	G	A	5.79e-05	0.000231566
19	9063773	.	G	A	8.27e-06	3.30793e-05
19	9063778	.	A	G	8.27e-06	3.30793e-05
19	9063784	.	C	T	0.00024	0.000959424
19	9063791	.	T	C	8.27e-06	3.30793e-05
19	9063798	.	A	C	2.48e-05	9.91938e-05
19	9063811	.	T	C	8.27e-06	3.30793e-05
19	9063814	.	T	C	8.27e-06	3.30793e-05
19	9063816	.	G	C	0.000165	0.000659728
19	9063820	.	G	A	8.27e-06	3.30793e-05
19	9063824	.	G	A	1.65e-05	6.59973e-05
19	9063829	.	C	A	8.27e-06	3.30793e-05
19	9063836	.	G	A	1.65e-05	6.59973e-05
19	9063839	.	G	A	1.65e-05	6.59973e-05
19	9063844	.	C	T	2.48e-05	9.91938e-05
19	9063847	.	C	G	8.27e-06	3.30793e-05
19	9063850	.	C	T	8.27e-06	3.30793e-05
19	9063862	.	C	T	8.27e-06	3.30793e-05
19	9063864	.	G	A	1.65e-05	6.59973e-05
19	9063868	.	T	A	8.27e-06	3.30793e-05
19	9063869	.	A	G	8.27e-06	3.30793e-05
19	9063871	.	C	T	8.27e-06	3.30793e-05
19	9063874	rs140692608	C	A	3.31e-05	0.000132389
19	9063883	.	C	T	8.27e-06	3.30793e-05
19	9063890	.	G	A	8.27e-06	3.30793e-05
19	9063892	.	G	A	0.000141	0.000563801
19	9063893	.	G	C	8.27e-06	3.30793e-05
19	9063897	.	G	C	0.000339	0.00135485
19	9063898	.	T	C	8.27e-06	3.30793e-05
19	9063908	.	G	A	0.000107	0.000427886
19	9063918	.	C	T	8.26e-06	3.30393e-05
19	9063920	.	G	T	7.44e-05	0.000297545
19	9063923	.	C	A	8.26e-06	3.30393e-05
19	9063924	.	C	G	8.26e-06	3.30393e-05
19	9063930	.	G	C	8.27e-06	3.30793e-05
19	9063933	.	C	A	8.27e-06	3.30793e-05
19	9063934	.	C	T	1.65e-05	6.59973e-05
19	9063935	rs2252675	G	A	0.252	0.5408
19	9063939	.	G	A	1.65e-05	6.59973e-05
19	9063940	.	A	G	8.27e-06	3.30793e-05
19	9063943	.	C	T	2.48e-05	9.91938e-05
19	9063944	.	C	G	8.27e-06	3.30793e-05
19	9063946	.	T	C	0.000198	0.000791608
19	9063950	.	T	C	0.000265	0.0010593
19	9063951	rs144610010	C	T	0.000141	0.000563801
19	9063952	.	C	T	1.65e-05	6.59973e-05
19	9063959	.	C	G	8.26e-06	3.30393e-05
19	9063962	.	G	C	2.48e-05	9.91938e-05
19	9063968	.	A	C	8.26e-06	3.30393e-05
19	9063973	.	G	T	8.26e-06	3.30393e-05
19	9063978	.	G	C	5.78e-05	0.000231167
19	9063989	.	C	T	8.26e-06	3.30393e-05
19	9063997	.	C	A	8.26e-06	3.30393e-05
19	9064000	.	G	A	8.26e-06	3.30393e-05
19	9064001	.	G	T	8.26e-06	3.30393e-05
19	9064004	.	G	C	8.26e-06	3.30393e-05
19	9064009	.	G	A	8.26e-06	3.30393e-05
19	9064017	.	G	A	8.26e-06	3.30393e-05
19	9064018	.	T	A	8.26e-06	3.30393e-05
19	9064021	.	G	A	8.26e-06	3.30393e-05
19	9064024	.	C	T	8.26e-06	3.30393e-05
19	9064025	.	A	C	1.65e-05	6.59973e-05
19	9064026	rs61978567	C	T	2.48e-05	9.91938e-05
19	9064029	.	G	A	0.000223	0.000891503
19	9064033	.	C	T	8.26e-06	3.30393e-05
19	9064035	.	C	A	8.26e-06	3.30393e-05
19	9064038	.	A	G	1.65e-05	6.59973e-05
19	9064040	.	G	A	8.26e-06	3.30393e-05
19	9064053	.	C	T	8.26e-06	3.30393e-05
19	9064064	.	T	A	8.26e-06	3.30393e-05
19	9064075	.	G	C	8.26e-06	3.30393e-05
19	9064080	.	G	A	1.65e-05	6.59973e-05
19	9064082	.	G	A	1.65e-05	6.59973e-05
19	9064094	.	A	T	8.26e-06	3.30393e-05
19	9064095	.	T	C	1.65e-05	6.59973e-05
19	9064098	.	C	A	8.26e-06	3.30393e-05
19	9064110	.	G	A	8.26e-06	3.30393e-05
19	9064114	.	C	A	8.26e-06	3.30393e-05
19	9064119	rs138511600	T	A	3.3e-05	0.000131989
19	9064121	.	G	T	8.26e-06	3.30393e-05
19	9064127	.	T	C	1.65e-05	6.59973e-05
19	9064131	.	G	A	8.26e-06	3.30393e-05
19	9064139	.	G	A	8.26e-06	3.30393e-05
19	9064148	.	C	A	8.26e-06	3.30393e-05
19	9064150	.	C	T	5.78e-05	0.000231167
19	9064151	rs75494081	G	A	0.00619	0.0243797
19	9064158	.	G	C	7.44e-05	0.000297545
19	9064165	.	C	T	2.48e-05	9.91938e-05
19	9064166	.	A	C	8.26e-06	3.30393e-05
19	9064167	.	G	A	8.26e-05	0.000330332
19	9064180	.	T	C	8.26e-06	3.30393e-05
19	9064191	.	T	C	8.26e-06	3.30393e-05
19	9064202	.	G	T	9.09e-05	0.000363517
19	9064203	.	G	T	1.65e-05	6.59973e-05
19	9064208	.	C	T	8.26e-06	3.30393e-05
19	9064212	.	C	A	8.26e-06	3.30393e-05
19	9064220	.	T	C	8.26e-06	3.30393e-05
19	9064226	.	G	T	0.000182	0.000727669
19	9064233	.	G	C	8.27e-06	3.30793e-05
19	9064236	.	T	C	8.27e-06	3.30793e-05
19	9064239	.	G	T	8.27e-06	3.30793e-05
19	9064243	.	T	G	3.31e-05	0.000132389
19	9064245	.	G	T	8.27e-06	3.30793e-05
19	9064253	.	G	A	2.48e-05	9.91938e-05
19	9064260	.	G	A	8.27e-06	3.30793e-05
19	9064268	.	C	T	1.65e-05	6.59973e-05
19	9064272	.	G	A	0.00019	0.000759639
19	9064277	rs117968098	A	G	0.0035	0.013878
19	9064283	.	G	A	8.27e-06	3.30793e-05
19	9064296	.	A	C	8.27e-06	3.30793e-05
19	9064305	.	G	A	1.65e-05	6.59973e-05
19	9064312	.	G	C	8.26e-06	3.30393e-05
19	9064315	.	G	T	8.26e-06	3.30393e-05
19	9064327	.	G	A	1.65e-05	6.59973e-05
19	9064337	.	G	A	8.26e-06	3.30393e-05
19	9064342	.	C	T	8.26e-06	3.30393e-05
19	9064345	.	G	T	8.26e-06	3.30393e-05
19	9064352	.	T	G	4.96e-05	0.000198375
19	9064355	.	G	C	8.27e-06	3.30793e-05
19	9064360	.	C	T	4.13e-05	0.000165183
19	9064361	.	G	A	2.48e-05	9.91938e-05
19	9064362	.	G	T	0.000471	0.00188178
19	9064363	.	C	A	8.27e-06	3.30793e-05
19	9064365	.	G	T	8.27e-06	3.30793e-05
19	9064367	rs79706665	T	G	0.00685	0.0269346
19	9064368	.	A	G	8.27e-06	3.30793e-05
19	9064372	rs73495749	A	G	0.00024	0.000959424
19	9064376	rs150330701	C	T	0.000496	0.00198154
19	9064377	.	G	A	1.65e-05	6.59973e-05
19	9064382	.	G	A	2.48e-05	9.91938e-05
19	9064383	.	G	A	8.27e-06	3.30793e-05
19	9064390	.	G	A	3.31e-05	0.000132389
19	9064399	.	C	G	8.27e-06	3.30793e-05
19	9064400	.	T	C	8.27e-06	3.30793e-05
19	9064410	.	G	A	7.44e-05	0.000297545
19	9064411	.	G	T	8.27e-06	3.30793e-05
19	9064416	.	C	T	8.27e-06	3.30793e-05
19	9064419	.	G	C	8.27e-06	3.30793e-05
19	9064420	.	G	A	1.65e-05	6.59973e-05
19	9064437	.	G	A	8.27e-06	3.30793e-05
19	9064438	.	G	A	6.62e-05	0.000264756
19	9064440	.	C	A	8.27e-06	3.30793e-05
19	9064446	.	C	T	8.27e-06	3.30793e-05
19	9064468	.	G	C	3.31e-05	0.000132389
19	9064481	.	C	T	8.28e-06	3.31193e-05
19	9064491	.	A	G	8.28e-06	3.31193e-05
19	9064499	.	G	T	8.28e-06	3.31193e-05
19	9064505	.	C	T	8.28e-06	3.31193e-05
19	9064507	.	C	T	8.28e-06	3.31193e-05
19	9064508	.	C	T	8.28e-06	3.31193e-05
19	9064512	.	G	A	8.28e-06	3.31193e-05
19	9064515	.	G	A	8.28e-06	3.31193e-05
19	9064516	rs185361961	G	T	3.31e-05	0.000132389
19	9064517	rs188578890	T	C	0.000207	0.000827572
19	9064518	.	G	A	8.28e-06	3.31193e-05
19	9064520	.	G	T	1.66e-05	6.63972e-05
19	9064539	.	A	G	8.28e-06	3.31193e-05
19	9064540	.	G	T	4.14e-05	0.000165583
19	9064541	.	G	A	8.28e-06	3.31193e-05
19	9064545	.	C	T	8.28e-06	3.31193e-05
19	9064546	.	T	G	8.28e-06	3.31193e-05
19	9064552	.	G	T	8.28e-06	3.31193e-05
19	9064555	.	T	C	9.1e-05	0.000363917
19	9064562	rs117552735	C	T	0.012	0.0465806
19	9064563	.	G	A	2.48e-05	9.91938e-05
19	9064566	rs193261136	G	A	8.28e-06	3.31193e-05
19	9064572	.	G	A	8.28e-06	3.31193e-05
19	9064581	.	G	A	8.28e-06	3.31193e-05
19	9064585	.	T	C	1.66e-05	6.63972e-05
19	9064587	.	G	T	8.28e-06	3.31193e-05
19	9064591	.	T	C	8.28e-06	3.31193e-05
19	9064596	.	G	A	0.000323	0.00129096
19	9064605	.	G	A	8.27e-06	3.30793e-05
19	9064620	.	G	A	8.27e-06	3.30793e-05
19	9064621	.	C	A	8.27e-06	3.30793e-05
19	9064623	.	G	A	8.27e-06	3.30793e-05
19	9064624	.	A	C	9.1e-05	0.000363917
19	9064634	.	G	C	8.27e-06	3.30793e-05
19	9064650	.	A	T	8.27e-06	3.30793e-05
19	9064651	.	T	A	8.27e-06	3.30793e-05
19	9064661	.	C	T	2.48e-05	9.91938e-05
19	9064663	.	T	C	2.48e-05	9.91938e-05
19	9064664	.	T	C	8.27e-06	3.30793e-05
19	9064675	.	C	T	8.27e-05	0.000330732
19	9064677	.	G	A	8.27e-06	3.30793e-05
19	9064680	rs137974101	C	A	8.27e-06	3.30793e-05
19	9064686	.	A	G	8.27e-06	3.30793e-05
19	9064690	.	A	G	1.65e-05	6.59973e-05
19	9064692	.	G	A	8.27e-06	3.30793e-05
19	9064698	.	C	T	0.000157	0.000627754
19	9064716	.	G	A	8.27e-06	3.30793e-05
19	9064719	.	C	T	5.79e-05	0.000231566
19	9064724	.	G	C	1.65e-05	6.59973e-05
19	9064727	.	C	G	1.65e-05	6.59973e-05
19	9064739	.	A	T	1.65e-05	6.59973e-05
19	9064750	.	C	A	2.48e-05	9.91938e-05
19	9064755	.	G	A	8.27e-06	3.30793e-05
19	9064766	.	G	C	8.27e-06	3.30793e-05
19	9064772	.	T	A	0.000331	0.0013229
19	9064779	.	G	A	8.27e-06	3.30793e-05
19	9064781	.	T	C	8.27e-06	3.30793e-05
19	9064816	.	A	G	0.000116	0.000463865
19	9064825	rs116088176	T	C	0.00175	0.00696944
19	9064828	.	G	T	2.48e-05	9.91938e-05
19	9064839	.	G	T	5.79e-05	0.000231566
19	9064842	.	T	C	8.27e-06	3.30793e-05
19	9064844	.	T	C	8.27e-06	3.30793e-05
19	9064858	.	T	A	1.65e-05	6.59973e-05
19	9064872	.	G	A	1.65e-05	6.59973e-05
19	9064892	.	A	C	3.31e-05	0.000132389
19	9064895	.	T	C	8.27e-06	3.30793e-05
19	9064896	.	G	T	8.27e-06	3.30793e-05
19	9064913	rs79087669	G	A	0.00383	0.015174
19	9064917	.	G	C	8.27e-06	3.30793e-05
19	9064919	.	A	T	1.65e-05	6.59973e-05
19	9064920	.	C	T	3.31e-05	0.000132389
19	9064921	rs113128220	C	A	0.000174	0.000695697
19	9064928	.	C	T	8.27e-06	3.30793e-05
19	9064929	.	G	A	1.65e-05	6.59973e-05
19	9064930	.	A	G	2.48e-05	9.91938e-05
19	9064933	.	T	A	8.27e-06	3.30793e-05
19	9064943	.	T	G	8.27e-06	3.30793e-05
19	9064953	.	T	A	4.14e-05	0.000165583
19	9064957	.	G	T	8.27e-06	3.30793e-05
19	9064960	.	G	A	0.000108	0.000431883
19	9064968	.	G	A	8.27e-06	3.30793e-05
19	9064973	.	G	A	8.27e-06	3.30793e-05
19	9064980	.	T	A	8.27e-06	3.30793e-05
19	9064983	.	C	G	8.27e-06	3.30793e-05
19	9064986	rs188139596	G	A	0.000232	0.000927462
19	9064990	.	T	C	4.14e-05	0.000165583
19	9065007	.	G	A	2.48e-05	9.91938e-05
19	9065010	.	A	G	2.48e-05	9.91938e-05
19	9065014	.	C	T	8.27e-06	3.30793e-05
19	9065042	.	C	T	8.27e-06	3.30793e-05
19	9065043	.	G	A	3.31e-05	0.000132389
19	9065049	.	G	A	8.27e-06	3.30793e-05
19	9065051	.	G	C	8.27e-06	3.30793e-05
19	9065063	.	G	A	8.27e-06	3.30793e-05
19	9065078	.	A	T	1.65e-05	6.59973e-05
19	9065088	.	C	T	8.27e-06	3.30793e-05
19	9065093	.	C	G	1.65e-05	6.59973e-05
19	9065094	.	A	C	0.00139	0.00554071
19	9065097	.	C	A	8.27e-06	3.30793e-05
19	9065101	.	G	A	8.27e-06	3.30793e-05
19	9065109	.	C	T	8.27e-06	3.30793e-05
19	9065112	.	G	C	8.27e-06	3.30793e-05
19	9065116	.	C	T	8.27e-06	3.30793e-05
19	9065119	.	G	A	1.65e-05	6.59973e-05
19	9065124	.	G	A	8.27e-06	3.30793e-05
19	9065137	.	A	G	1.65e-05	6.59973e-05
19	9065139	.	A	G	1.65e-05	6.59973e-05
19	9065141	.	C	G	8.27e-06	3.30793e-05
19	9065143	.	C	T	8.27e-06	3.30793e-05
19	9065145	.	G	C	8.27e-06	3.30793e-05
19	9065149	.	T	C	8.27e-06	3.30793e-05
19	9065155	.	C	T	1.65e-05	6.59973e-05
19	9065174	.	T	C	8.27e-06	3.30793e-05
19	9065178	.	G	A	1.65e-05	6.59973e-05
19	9065182	.	C	T	0.000298	0.00119111
19	9065185	.	A	G	8.27e-06	3.30793e-05
19	9065187	.	G	A	8.27e-06	3.30793e-05
19	9065193	.	G	A	2.48e-05	9.91938e-05
19	9065202	.	C	T	8.27e-06	3.30793e-05
19	9065203	rs62118307	T	C	0.117	0.349205
19	9065208	.	G	T	8.27e-06	3.30793e-05
19	9065211	.	G	T	1.65e-05	6.59973e-05
19	9065225	.	A	G	1.65e-05	6.59973e-05
19	9065227	.	C	G	6.62e-05	0.000264756
19	9065230	.	G	A	1.65e-05	6.59973e-05
19	9065234	.	A	G	1.65e-05	6.59973e-05
19	9065236	.	G	C	8.27e-06	3.30793e-05
19	9065250	.	G	A	8.27e-06	3.30793e-05
19	9065260	rs140611024	G	T	1.65e-05	6.59973e-05
19	9065264	.	G	A	2.48e-05	9.91938e-05
19	9065268	.	G	T	8.27e-06	3.30793e-05
19	9065274	.	G	A	5.79e-05	0.000231566
19	9065280	.	G	A	8.27e-06	3.30793e-05
19	9065286	.	T	C	8.27e-06	3.30793e-05
19	9065293	.	G	A	8.27e-06	3.30793e-05
19	9065299	.	A	G	2.48e-05	9.91938e-05
19	9065300	.	G	C	8.27e-06	3.30793e-05
19	9065301	.	C	G	8.27e-06	3.30793e-05
19	9065307	.	C	T	3.31e-05	0.000132389
19	9065308	.	G	A	4.13e-05	0.000165183
19	9065314	.	C	A	8.27e-06	3.30793e-05
19	9065315	.	A	G	8.27e-06	3.30793e-05
19	9065318	.	C	T	8.27e-06	3.30793e-05
19	9065319	.	C	T	8.27e-06	3.30793e-05
19	9065326	.	C	T	8.27e-06	3.30793e-05
19	9065340	.	G	C	6.61e-05	0.000264356
19	9065342	.	G	A	1.65e-05	6.59973e-05
19	9065343	.	G	T	1.65e-05	6.59973e-05
19	9065344	.	T	G	8.27e-06	3.30793e-05
19	9065355	.	T	C	5.79e-05	0.000231566
19	9065364	.	C	A	8.27e-06	3.30793e-05
19	9065372	.	C	G	8.27e-06	3.30793e-05
19	9065392	.	C	T	8.27e-06	3.30793e-05
19	9065396	.	G	T	4.96e-05	0.000198375
19	9065404	rs74729485	T	C	0.00397	0.0157231
19	9065405	.	G	T	8.27e-06	3.30793e-05
19	9065406	.	G	A	8.27e-06	3.30793e-05
19	9065414	.	G	A	2.48e-05	9.91938e-05
19	9065416	.	C	T	2.48e-05	9.91938e-05
19	9065420	.	T	C	8.27e-06	3.30793e-05
19	9065430	.	C	A	8.27e-06	3.30793e-05
19	9065435	.	T	C	2.48e-05	9.91938e-05
19	9065438	.	T	G	8.27e-06	3.30793e-05
19	9065444	.	C	G	1.66e-05	6.63972e-05
19	9065445	.	C	T	8.27e-06	3.30793e-05
19	9065465	.	C	T	4.96e-05	0.000198375
19	9065470	.	T	C	2.48e-05	9.91938e-05
19	9065479	.	C	G	1.66e-05	6.63972e-05
19	9065483	.	T	G	8.27e-06	3.30793e-05
19	9065490	.	G	A	8.27e-06	3.30793e-05
19	9065495	.	G	A	8.27e-06	3.30793e-05
19	9065498	.	G	A	8.28e-06	3.31193e-05
19	9065499	.	G	C	8.28e-06	3.31193e-05
19	9065501	.	G	A	2.48e-05	9.91938e-05
19	9065503	.	A	G	5.79e-05	0.000231566
19	9065510	rs1867692	G	A	0.117	0.349205
19	9065517	.	A	G	8.28e-06	3.31193e-05
19	9065518	.	T	C	0.000248	0.000991385
19	9065521	.	T	A	8.28e-06	3.31193e-05
19	9065522	.	T	C	8.28e-06	3.31193e-05
19	9065529	.	G	T	0.000298	0.00119111
19	9065546	.	C	G	8.27e-06	3.30793e-05
19	9065551	rs181567660	T	C	0.0039	0.0154486
19	9065553	.	G	C	8.27e-06	3.30793e-05
19	9065556	.	G	T	8.27e-06	3.30793e-05
19	9065559	.	T	C	8.27e-06	3.30793e-05
19	9065585	.	G	C	8.27e-06	3.30793e-05
19	9065593	.	A	T	8.27e-06	3.30793e-05
19	9065594	rs186982217	G	A	0.00108	0.00430835
19	9065596	rs142847041	T	C	0.00108	0.00430835
19	9065610	.	G	A	1.65e-05	6.59973e-05
19	9065618	.	A	T	8.27e-06	3.30793e-05
19	9065619	rs12608687	G	C	0.000471	0.00188178
19	9065629	.	C	A	8.27e-06	3.30793e-05
19	9065630	.	A	G	8.27e-06	3.30793e-05
19	9065664	rs190229935	A	G	0.000413	0.0016503
19	9065667	.	G	T	8.27e-06	3.30793e-05
19	9065690	.	G	A	8.27e-06	3.30793e-05
19	9065696	.	C	T	8.27e-06	3.30793e-05
19	9065711	.	G	T	8.27e-06	3.30793e-05
19	9065714	.	C	T	1.65e-05	6.59973e-05
19	9065724	.	A	G	8.27e-06	3.30793e-05
19	9065725	.	T	C	1.65e-05	6.59973e-05
19	9065731	.	C	T	8.27e-06	3.30793e-05
19	9065736	.	T	G	8.27e-06	3.30793e-05
19	9065746	rs181901689	T	C	0.000132	0.000527826
19	9065747	.	A	G	2.48e-05	9.91938e-05
19	9065760	.	T	G	8.27e-06	3.30793e-05
19	9065763	rs186595260	G	A	4.13e-05	0.000165183
19	9065764	.	G	C	8.27e-06	3.30793e-05
19	9065766	.	G	A	8.27e-06	3.30793e-05
19	9065770	.	A	G	8.27e-06	3.30793e-05
19	9065771	.	T	C	1.65e-05	6.59973e-05
19	9065772	.	A	G	8.27e-06	3.30793e-05
19	9065774	.	G	A	8.27e-06	3.30793e-05
19	9065783	.	T	G	1.65e-05	6.59973e-05
19	9065784	.	G	A	4.96e-05	0.000198375
19	9065791	.	C	A	8.26e-06	3.30393e-05
19	9065794	.	G	A	8.26e-06	3.30393e-05
19	9065796	rs139839363	G	A	3.31e-05	0.000132389
19	9065798	.	G	A	4.13e-05	0.000165183
19	9065801	rs111935348	G	T	2.48e-05	9.91938e-05
19	9065811	.	A	C	2.48e-05	9.91938e-05
19	9065814	.	G	A	8.26e-06	3.30393e-05
19	9065832	.	G	A	8.26e-06	3.30393e-05
19	9065838	rs142782534	G	T	8.26e-06	3.30393e-05
19	9065839	.	A	G	1.65e-05	6.59973e-05
19	9065842	.	C	G	3.3e-05	0.000131989
19	9065856	.	G	T	3.3e-05	0.000131989
19	9065857	.	A	C	8.26e-06	3.30393e-05
19	9065859	.	G	A	3.3e-05	0.000131989
19	9065861	.	G	A	8.26e-06	3.30393e-05
19	9065867	.	A	G	0.000206	0.000823576
19	9065868	.	T	G	8.26e-06	3.30393e-05
19	9065869	.	G	T	4.13e-05	0.000165183
19	9065870	.	T	G	8.26e-06	3.30393e-05
19	9065875	.	A	G	8.26e-06	3.30393e-05
19	9065876	.	G	T	8.26e-06	3.30393e-05
19	9065880	.	G	A	8.26e-06	3.30393e-05
19	9065890	.	C	T	0.000198	0.000791608
19	9065896	.	A	G	8.26e-06	3.30393e-05
19	9065898	.	G	T	2.48e-05	9.91938e-05
19	9065920	.	G	T	8.26e-06	3.30393e-05
19	9065932	.	T	C	8.26e-06	3.30393e-05
19	9065935	.	T	C	8.26e-06	3.30393e-05
19	9065937	.	G	T	8.26e-06	3.30393e-05
19	9065955	.	G	A	8.26e-06	3.30393e-05
19	9065963	.	C	T	8.26e-06	3.30393e-05
19	9065972	.	A	C	3.3e-05	0.000131989
19	9065979	.	C	T	8.26e-06	3.30393e-05
19	9065983	.	G	A	8.26e-06	3.30393e-05
19	9065984	.	C	G	8.26e-06	3.30393e-05
19	9065989	.	G	C	8.26e-06	3.30393e-05
19	9065992	.	G	A	8.26e-06	3.30393e-05
19	9065997	.	C	T	8.26e-06	3.30393e-05
19	9066001	rs151074528	T	C	0.000719	0.00287083
19	9066007	.	G	C	6.61e-05	0.000264356
19	9066012	.	G	A	8.26e-06	3.30393e-05
19	9066019	.	T	C	8.26e-06	3.30393e-05
19	9066029	.	G	A	0.000174	0.000695697
19	9066030	.	T	G	8.26e-06	3.30393e-05
19	9066036	.	G	A	1.65e-05	6.59973e-05
19	9066041	.	T	A	8.27e-06	3.30793e-05
19	9066045	rs182429535	G	A	0.000339	0.00135485
19	9066048	.	C	G	8.27e-06	3.30793e-05
19	9066054	.	G	A	8.26e-06	3.30393e-05
19	9066061	.	G	A	8.26e-06	3.30393e-05
19	9066062	.	T	A	8.26e-06	3.30393e-05
19	9066065	.	A	G	8.26e-06	3.30393e-05
19	9066076	.	G	A	3.31e-05	0.000132389
19	9066078	.	G	A	8.26e-06	3.30393e-05
19	9066083	rs114436811	G	C	0.00169	0.0067315
19	9066105	.	G	A	1.65e-05	6.59973e-05
19	9066110	.	G	A	8.26e-06	3.30393e-05
19	9066118	.	G	A	8.26e-06	3.30393e-05
19	9066123	.	G	T	8.26e-06	3.30393e-05
19	9066127	.	A	T	8.27e-06	3.30793e-05
19	9066132	rs73495751	G	A	0.0086	0.033668
19	9066140	rs79063508	T	G	0.053	0.185649
19	9066141	.	A	G	0.00024	0.000959424
19	9066144	.	G	A	6.62e-05	0.000264756
19	9066146	.	C	T	1.65e-05	6.59973e-05
19	9066151	.	G	A	4.13e-05	0.000165183
19	9066178	.	G	C	8.27e-06	3.30793e-05
19	9066180	.	G	A	2.48e-05	9.91938e-05
19	9066188	.	G	A	0.000306	0.00122306
19	9066189	.	C	G	8.27e-06	3.30793e-05
19	9066195	.	C	T	1.65e-05	6.59973e-05
19	9066198	.	G	A	8.27e-06	3.30793e-05
19	9066199	.	A	G	8.27e-06	3.30793e-05
19	9066215	.	T	C	8.27e-06	3.30793e-05
19	9066216	.	C	T	8.27e-06	3.30793e-05
19	9066223	.	T	G	8.27e-06	3.30793e-05
19	9066233	.	C	T	7.44e-05	0.000297545
19	9066235	.	T	C	8.27e-06	3.30793e-05
19	9066236	.	C	T	3.31e-05	0.000132389
19	9066243	.	T	C	1.65e-05	6.59973e-05
19	9066244	.	G	A	4.14e-05	0.000165583
19	9066259	rs17000770	T	C	0.364	0.604451
19	9066265	.	T	C	8.27e-06	3.30793e-05
19	9066269	.	A	G	2.48e-05	9.91938e-05
19	9066271	.	G	A	4.14e-05	0.000165583
19	9066273	.	G	C	3.31e-05	0.000132389
19	9066279	.	G	T	8.27e-06	3.30793e-05
19	9066281	.	C	T	8.27e-06	3.30793e-05
19	9066291	.	G	C	1.65e-05	6.59973e-05
19	9066294	.	G	A	8.27e-06	3.30793e-05
19	9066302	.	G	C	1.65e-05	6.59973e-05
19	9066303	.	T	A	8.27e-06	3.30793e-05
19	9066304	.	C	T	0.000571	0.00228074
19	9066306	.	A	C	8.27e-06	3.30793e-05
19	9066308	.	G	C	8.27e-06	3.30793e-05
19	9066311	.	A	C	8.27e-06	3.30793e-05
19	9066313	.	G	T	8.27e-06	3.30793e-05
19	9066314	.	G	A	2.48e-05	9.91938e-05
19	9066319	.	C	A	8.27e-06	3.30793e-05
19	9066320	.	C	G	8.27e-06	3.30793e-05
19	9066322	.	G	C	8.27e-06	3.30793e-05
19	9066330	.	G	A	0.000207	0.000827572
19	9066332	.	C	T	1.65e-05	6.59973e-05
19	9066333	.	C	T	8.27e-06	3.30793e-05
19	9066342	.	C	G	8.27e-06	3.30793e-05
19	9066345	.	G	C	8.27e-06	3.30793e-05
19	9066346	.	T	C	1.65e-05	6.59973e-05
19	9066350	.	A	G	8.27e-06	3.30793e-05
19	9066356	.	G	A	2.48e-05	9.91938e-05
19	9066360	.	G	C	1.65e-05	6.59973e-05
19	9066364	.	T	C	4.13e-05	0.000165183
19	9066371	.	T	A	8.27e-06	3.30793e-05
19	9066382	.	T	C	8.27e-06	3.30793e-05
19	9066384	.	G	C	8.27e-06	3.30793e-05
19	9066389	.	C	T	0.000504	0.00201346
19	9066390	rs11667414	G	A	0.014	0.0540727
19	9066391	.	A	T	8.27e-06	3.30793e-05
19	9066402	.	C	T	8.27e-06	3.30793e-05
19	9066411	.	G	T	8.27e-06	3.30793e-05
19	9066416	.	T	C	8.27e-06	3.30793e-05
19	9066440	.	G	A	8.27e-06	3.30793e-05
19	9066459	.	A	T	8.27e-06	3.30793e-05
19	9066463	.	A	G	1.65e-05	6.59973e-05
19	9066469	.	T	C	0.000232	0.000927462
19	9066474	.	G	A	8.27e-06	3.30793e-05
19	9066478	.	A	G	8.27e-06	3.30793e-05
19	9066494	.	G	A	8.27e-06	3.30793e-05
19	9066495	.	G	A	2.48e-05	9.91938e-05
19	9066496	.	A	T	2.48e-05	9.91938e-05
19	9066498	.	A	G	8.27e-06	3.30793e-05
19	9066511	.	T	C	1.65e-05	6.59973e-05
19	9066512	.	A	G	6.62e-05	0.000264756
19	9066516	.	G	A	8.27e-06	3.30793e-05
19	9066519	.	G	A	8.27e-06	3.30793e-05
19	9066520	.	G	C	1.65e-05	6.59973e-05
19	9066543	.	G	C	1.65e-05	6.59973e-05
19	9066548	.	A	C	1.65e-05	6.59973e-05
19	9066551	.	G	T	8.27e-06	3.30793e-05
19	9066553	.	A	G	8.27e-06	3.30793e-05
19	9066561	.	G	T	8.27e-06	3.30793e-05
19	9066563	.	A	G	3.31e-05	0.000132389
19	9066566	.	T	C	8.27e-06	3.30793e-05
19	9066569	.	G	A	9.1e-05	0.000363917
19	9066573	.	A	T	8.27e-06	3.30793e-05
19	9066575	.	G	A	8.27e-06	3.30793e-05
19	9066576	.	C	T	8.27e-06	3.30793e-05
19	9066580	.	T	C	8.27e-06	3.30793e-05
19	9066589	.	G	T	8.27e-06	3.30793e-05
19	9066591	.	C	G	8.27e-06	3.30793e-05
19	9066592	.	C	T	8.27e-06	3.30793e-05
19	9066593	.	A	G	2.48e-05	9.91938e-05
19	9066607	.	A	G	8.27e-06	3.30793e-05
19	9066608	.	T	C	8.27e-06	3.30793e-05
19	9066609	.	G	A	2.48e-05	9.91938e-05
19	9066613	.	A	T	8.27e-06	3.30793e-05
19	9066615	.	T	C	8.27e-06	3.30793e-05
19	9066618	.	C	T	8.27e-06	3.30793e-05
19	9066620	.	C	T	8.27e-06	3.30793e-05
19	9066639	.	G	C	8.27e-06	3.30793e-05
19	9066642	.	G	A	1.65e-05	6.59973e-05
19	9066658	.	T	C	1.65e-05	6.59973e-05
19	9066666	.	G	T	8.26e-06	3.30393e-05
19	9066681	.	G	T	0.000198	0.000791608
19	9066687	.	G	A	4.13e-05	0.000165183
19	9066689	.	G	A	8.26e-06	3.30393e-05
19	9066690	.	G	A	4.13e-05	0.000165183
19	9066692	.	A	G	1.65e-05	6.59973e-05
19	9066693	.	T	C	8.26e-06	3.30393e-05
19	9066695	.	C	T	2.48e-05	9.91938e-05
19	9066697	.	T	C	8.26e-06	3.30393e-05
19	9066700	.	G	C	4.95e-05	0.000197975
19	9066701	.	A	G	8.26e-06	3.30393e-05
19	9066713	.	G	C	2.48e-05	9.91938e-05
19	9066734	.	G	T	4.13e-05	0.000165183
19	9066757	.	C	T	8.25e-06	3.29993e-05
19	9066759	rs28752016	G	T	0.00173	0.00689013
19	9066764	.	G	A	8.25e-06	3.29993e-05
19	9066772	.	C	T	8.25e-06	3.29993e-05
19	9066775	.	C	G	8.25e-06	3.29993e-05
19	9066782	.	C	T	5.78e-05	0.000231167
19	9066783	rs186224604	G	A	0.000173	0.000691701
19	9066804	rs146835002	T	A	0.000372	0.00148662
19	9066808	.	T	C	1.65e-05	6.59973e-05
19	9066810	.	G	T	0.000116	0.000463865
19	9066811	.	C	T	4.95e-05	0.000197975
19	9066813	.	T	G	8.26e-06	3.30393e-05
19	9066816	.	A	G	8.26e-06	3.30393e-05
19	9066823	.	T	G	8.26e-06	3.30393e-05
19	9066824	.	G	T	1.65e-05	6.59973e-05
19	9066830	.	T	C	8.26e-06	3.30393e-05
19	9066832	.	C	T	0.000603	0.00240837
19	9066840	.	G	T	8.26e-06	3.30393e-05
19	9066846	.	A	G	2.48e-05	9.91938e-05
19	9066864	.	C	T	8.27e-06	3.30793e-05
19	9066867	.	A	G	8.27e-06	3.30793e-05
19	9066868	.	A	T	8.27e-06	3.30793e-05
19	9066870	.	T	C	8.27e-06	3.30793e-05
19	9066874	rs12609150	G	T	0.198	0.483887
19	9066876	.	G	A	8.27e-06	3.30793e-05
19	9066878	.	T	C	8.27e-06	3.30793e-05
19	9066879	.	G	A	8.27e-06	3.30793e-05
19	9066884	.	G	T	8.27e-06	3.30793e-05
19	9066892	.	G	T	5.79e-05	0.000231566
19	9066893	.	T	A	0.000107	0.000427886
19	9066897	.	G	A	8.26e-06	3.30393e-05
19	9066905	.	G	A	1.65e-05	6.59973e-05
19	9066911	.	T	C	8.26e-06	3.30393e-05
19	9066912	.	G	A	8.26e-06	3.30393e-05
19	9066920	.	G	A	8.26e-06	3.30393e-05
19	9066922	.	T	C	8.26e-06	3.30393e-05
19	9066925	.	T	C	3.31e-05	0.000132389
19	9066936	.	G	C	8.26e-06	3.30393e-05
19	9066937	.	G	A	8.26e-06	3.30393e-05
19	9066939	.	G	A	8.26e-06	3.30393e-05
19	9066944	.	C	T	1.65e-05	6.59973e-05
19	9066951	.	G	T	2.48e-05	9.91938e-05
19	9066955	.	T	C	4.13e-05	0.000165183
19	9066957	.	G	A	1.65e-05	6.59973e-05
19	9066960	.	G	C	8.26e-06	3.30393e-05
19	9066963	.	G	T	0.000223	0.000891503
19	9066964	.	G	A	8.26e-06	3.30393e-05
19	9066965	rs191423546	A	G	0.00104	0.0041492
19	9066969	.	G	A	1.65e-05	6.59973e-05
19	9066984	.	G	T	8.26e-06	3.30393e-05
19	9066988	.	A	G	8.26e-06	3.30393e-05
19	9066995	.	G	A	8.26e-06	3.30393e-05
19	9066999	.	A	C	1.65e-05	6.59973e-05
19	9067011	.	G	A	8.26e-06	3.30393e-05
19	9067022	.	T	G	0.099	0.309057
19	9067024	.	A	G	0.00183	0.00728658
19	9067025	.	A	G	0.000207	0.000827572
19	9067035	.	G	A	8.26e-06	3.30393e-05
19	9067036	.	A	G	2.48e-05	9.91938e-05
19	9067054	.	T	C	8.26e-05	0.000330332
19	9067059	.	A	G	1.65e-05	6.59973e-05
19	9067065	.	G	A	8.25e-06	3.29993e-05
19	9067074	.	G	A	8.25e-06	3.29993e-05
19	9067078	.	A	G	8.25e-06	3.29993e-05
19	9067081	.	A	G	1.65e-05	6.59973e-05
19	9067093	rs61998217	G	A	8.24e-06	3.29593e-05
19	9067094	.	G	A	2.47e-05	9.87939e-05
19	9067095	.	T	A	8.24e-06	3.29593e-05
19	9067103	.	C	T	8.24e-06	3.29593e-05
19	9067104	.	A	G	8.24e-06	3.29593e-05
19	9067126	.	G	T	8.24e-06	3.29593e-05
19	9067128	.	G	T	2.47e-05	9.87939e-05
19	9067136	.	C	T	8.24e-06	3.29593e-05
19	9067138	.	G	A	8.24e-06	3.29593e-05
19	9067141	.	T	A	8.24e-06	3.29593e-05
19	9067143	.	G	A	3.3e-05	0.000131989
19	9067146	.	A	G	8.24e-06	3.29593e-05
19	9067148	.	C	T	1.65e-05	6.59973e-05
19	9067149	.	G	A	0.000115	0.000459868
19	9067158	.	C	T	8.24e-06	3.29593e-05
19	9067173	.	G	A	8.24e-06	3.29593e-05
19	9067176	.	G	T	8.24e-06	3.29593e-05
19	9067177	.	T	C	0.000132	0.000527826
19	9067180	.	G	C	4.94e-05	0.000197576
19	9067201	.	C	T	8.24e-06	3.29593e-05
19	9067204	.	G	C	8.24e-06	3.29593e-05
19	9067215	.	C	T	3.3e-05	0.000131989
19	9067216	.	C	T	8.24e-06	3.29593e-05
19	9067234	.	G	A	8.24e-06	3.29593e-05
19	9067235	.	A	T	2.47e-05	9.87939e-05
19	9067243	.	T	C	8.25e-06	3.29993e-05
19	9067246	.	T	C	1.65e-05	6.59973e-05
19	9067247	.	C	A	8.25e-06	3.29993e-05
19	9067248	.	A	G	8.25e-06	3.29993e-05
19	9067270	.	C	T	8.25e-06	3.29993e-05
19	9067273	.	G	A	8.25e-06	3.29993e-05
19	9067274	.	G	A	8.25e-06	3.29993e-05
19	9067279	.	T	G	1.65e-05	6.59973e-05
19	9067282	.	G	A	8.26e-06	3.30393e-05
19	9067286	.	G	T	1.65e-05	6.59973e-05
19	9067290	rs146629766	G	C	0.000231	0.000923467
19	9067296	.	A	C	8.26e-06	3.30393e-05
19	9067301	.	A	G	8.26e-06	3.30393e-05
19	9067302	.	G	T	8.26e-06	3.30393e-05
19	9067304	.	G	A	8.26e-06	3.30393e-05
19	9067307	.	G	A	4.96e-05	0.000198375
19	9067310	.	G	A	8.26e-06	3.30393e-05
19	9067312	.	C	A	3.3e-05	0.000131989
19	9067315	.	G	T	8.26e-06	3.30393e-05
19	9067334	.	A	G	1.65e-05	6.59973e-05
19	9067344	.	A	T	8.26e-06	3.30393e-05
19	9067345	.	T	C	1.65e-05	6.59973e-05
19	9067346	.	G	T	8.26e-06	3.30393e-05
19	9067359	.	G	A	0.000132	0.000527826
19	9067365	.	G	A	8.26e-06	3.30393e-05
19	9067382	.	G	A	3.31e-05	0.000132389
19	9067398	.	G	C	8.27e-06	3.30793e-05
19	9067399	.	T	C	8.27e-05	0.000330732
19	9067406	.	C	T	1.65e-05	6.59973e-05
19	9067409	.	G	A	8.27e-06	3.30793e-05
19	9067410	.	T	A	8.27e-06	3.30793e-05
19	9067427	.	C	A	8.27e-06	3.30793e-05
19	9067431	rs188615098	G	A	1.65e-05	6.59973e-05
19	9067436	.	T	C	8.27e-06	3.30793e-05
19	9067439	.	G	A	8.27e-06	3.30793e-05
19	9067440	.	A	G	8.27e-06	3.30793e-05
19	9067449	.	T	C	8.27e-06	3.30793e-05
19	9067450	.	G	A	1.65e-05	6.59973e-05
19	9067454	.	G	A	8.27e-06	3.30793e-05
19	9067460	.	G	C	1.65e-05	6.59973e-05
19	9067473	.	C	T	8.27e-06	3.30793e-05
19	9067480	.	C	T	2.48e-05	9.91938e-05
19	9067484	.	G	A	1.65e-05	6.59973e-05
19	9067485	.	G	A	8.27e-06	3.30793e-05
19	9067492	.	T	G	1.65e-05	6.59973e-05
19	9067497	.	T	C	1.65e-05	6.59973e-05
19	9067504	.	C	T	2.48e-05	9.91938e-05
19	9067510	.	T	C	8.27e-06	3.30793e-05
19	9067511	.	T	G	8.27e-06	3.30793e-05
19	9067515	.	A	G	1.65e-05	6.59973e-05
19	9067516	.	T	A	8.27e-06	3.30793e-05
19	9067517	.	C	A	8.27e-06	3.30793e-05
19	9067523	rs116478689	G	A	0.000124	0.000495846
19	9067531	.	G	A	4.96e-05	0.000198375
19	9067542	.	G	A	8.27e-06	3.30793e-05
19	9067546	.	C	T	8.27e-06	3.30793e-05
19	9067548	.	A	G	1.65e-05	6.59973e-05
19	9067553	.	G	A	1.65e-05	6.59973e-05
19	9067577	.	C	T	2.48e-05	9.91938e-05
19	9067579	.	T	C	8.27e-06	3.30793e-05
19	9067584	.	G	A	3.31e-05	0.000132389
19	9067590	.	A	G	1.65e-05	6.59973e-05
19	9067595	.	G	T	8.27e-06	3.30793e-05
19	9067605	.	G	C	8.27e-06	3.30793e-05
19	9067611	.	G	T	8.27e-06	3.30793e-05
19	9067618	.	C	G	2.48e-05	9.91938e-05
19	9067623	.	G	A	8.27e-06	3.30793e-05
19	9067625	.	A	G	8.27e-06	3.30793e-05
19	9067631	.	T	C	8.27e-06	3.30793e-05
19	9067639	.	C	G	8.27e-06	3.30793e-05
19	9067646	.	G	C	2.48e-05	9.91938e-05
19	9067647	.	G	C	8.27e-06	3.30793e-05
19	9067650	.	G	C	8.27e-06	3.30793e-05
19	9067651	.	T	A	8.27e-06	3.30793e-05
19	9067652	.	C	T	8.27e-06	3.30793e-05
19	9067653	.	C	T	0.001	0.00399001
19	9067662	.	G	T	1.66e-05	6.63972e-05
19	9067663	.	T	A	0.000108	0.000431883
19	9067672	.	T	G	8.27e-06	3.30793e-05
19	9067680	.	G	A	8.28e-06	3.31193e-05
19	9067688	.	C	T	1.66e-05	6.63972e-05
19	9067689	.	A	G	3.31e-05	0.000132389
19	9067698	.	G	C	8.28e-06	3.31193e-05
19	9067725	.	G	A	8.28e-06	3.31193e-05
19	9067726	.	G	A	8.28e-06	3.31193e-05
19	9067728	.	A	G	8.28e-06	3.31193e-05
19	9067734	.	T	C	8.28e-06	3.31193e-05
19	9067739	rs192277439	G	C	0.00116	0.00462656
19	9067741	.	T	C	8.28e-06	3.31193e-05
19	9067743	.	C	T	8.28e-06	3.31193e-05
19	9067747	.	C	G	8.28e-06	3.31193e-05
19	9067748	.	C	T	8.28e-06	3.31193e-05
19	9067755	.	G	A	4.14e-05	0.000165583
19	9067762	.	A	G	3.31e-05	0.000132389
19	9067765	.	T	G	8.27e-06	3.30793e-05
19	9067768	.	C	A	8.27e-06	3.30793e-05
19	9067777	.	C	T	1.66e-05	6.63972e-05
19	9067781	.	C	T	8.27e-06	3.30793e-05
19	9067782	.	A	T	8.27e-06	3.30793e-05
19	9067787	.	T	A	2.48e-05	9.91938e-05
19	9067793	.	C	G	8.27e-06	3.30793e-05
19	9067801	.	G	A	1.66e-05	6.63972e-05
19	9067805	.	A	G	8.28e-06	3.31193e-05
19	9067811	.	G	C	8.28e-06	3.31193e-05
19	9067825	.	G	T	1.66e-05	6.63972e-05
19	9067827	.	T	C	4.14e-05	0.000165583
19	9067831	.	C	T	8.28e-06	3.31193e-05
19	9067832	.	A	T	8.28e-06	3.31193e-05
19	9067833	.	G	A	8.28e-06	3.31193e-05
19	9067834	.	G	A	8.28e-05	0.000331131
19	9067855	.	G	A	8.27e-06	3.30793e-05
19	9067866	.	G	A	8.27e-06	3.30793e-05
19	9067867	.	G	T	8.28e-06	3.31193e-05
19	9067872	.	G	A	0.000124	0.000495846
19	9067877	.	C	T	0.00029	0.00115916
19	9067878	.	G	A	2.48e-05	9.91938e-05
19	9067884	.	G	T	7.45e-05	0.000297945
19	9067889	.	T	G	8.28e-06	3.31193e-05
19	9067890	.	G	T	0.00151	0.00601724
19	9067895	.	T	C	1.66e-05	6.63972e-05
19	9067896	.	A	G	1.66e-05	6.63972e-05
19	9067906	.	G	A	2.48e-05	9.91938e-05
19	9067912	.	A	G	8.27e-06	3.30793e-05
19	9067923	rs183160657	G	T	5.79e-05	0.000231566
19	9067924	.	T	G	2.48e-05	9.91938e-05
19	9067935	.	G	T	0.00387	0.0153309
19	9067938	.	G	T	1.66e-05	6.63972e-05
19	9067941	.	G	A	4.97e-05	0.000198775
19	9067947	.	G	T	3.31e-05	0.000132389
19	9067953	.	G	A	8.28e-06	3.31193e-05
19	9067956	.	A	G	1.66e-05	6.63972e-05
19	9067966	.	G	A	8.27e-06	3.30793e-05
19	9067970	.	T	C	8.27e-06	3.30793e-05
19	9067971	.	C	T	2.48e-05	9.91938e-05
19	9067978	.	T	C	1.66e-05	6.63972e-05
19	9067981	.	G	A	8.27e-06	3.30793e-05
19	9067991	.	A	T	1.65e-05	6.59973e-05
19	9067997	.	T	C	0.000711	0.00283895
19	9068006	.	T	G	8.27e-06	3.30793e-05
19	9068010	.	T	A	2.48e-05	9.91938e-05
19	9068014	.	T	C	1.65e-05	6.59973e-05
19	9068017	.	T	C	1.65e-05	6.59973e-05
19	9068024	.	G	A	8.27e-06	3.30793e-05
19	9068030	.	C	T	8.27e-06	3.30793e-05
19	9068038	.	G	C	0.000124	0.000495846
19	9068039	.	T	C	8.27e-06	3.30793e-05
19	9068041	.	A	C	8.27e-06	3.30793e-05
19	9068045	rs140251972	T	G	0.000934	0.00372729
19	9068047	.	T	C	8.27e-06	3.30793e-05
19	9068068	.	G	A	8.27e-06	3.30793e-05
19	9068070	.	G	T	8.27e-06	3.30793e-05
19	9068074	.	C	A	8.27e-06	3.30793e-05
19	9068082	.	G	T	8.27e-06	3.30793e-05
19	9068085	.	G	A	0.000513	0.00204937
19	9068090	.	A	G	8.27e-06	3.30793e-05
19	9068092	.	G	A	2.48e-05	9.91938e-05
19	9068095	.	G	T	8.27e-06	3.30793e-05
19	9068098	.	C	G	0.000579	0.00231265
19	9068099	.	T	C	0.00024	0.000959424
19	9068103	.	T	C	0.000108	0.000431883
19	9068109	.	G	A	8.27e-06	3.30793e-05
19	9068116	.	T	A	8.27e-06	3.30793e-05
19	9068119	.	T	C	8.27e-06	3.30793e-05
19	9068122	.	C	T	8.27e-06	3.30793e-05
19	9068125	.	C	T	8.27e-06	3.30793e-05
19	9068126	.	G	A	4.13e-05	0.000165183
19	9068133	.	G	T	8.27e-06	3.30793e-05
19	9068155	.	G	C	8.27e-06	3.30793e-05
19	9068159	.	G	A	8.27e-06	3.30793e-05
19	9068171	.	T	C	5.79e-05	0.000231566
19	9068172	.	G	A	1.65e-05	6.59973e-05
19	9068178	.	G	C	8.27e-06	3.30793e-05
19	9068181	.	T	C	8.27e-06	3.30793e-05
19	9068183	.	C	T	2.48e-05	9.91938e-05
19	9068184	rs148020046	G	A	0.000306	0.00122306
19	9068191	.	T	C	4.13e-05	0.000165183
19	9068198	.	C	A	8.27e-06	3.30793e-05
19	9068200	.	T	C	1.65e-05	6.59973e-05
19	9068209	.	C	T	8.27e-06	3.30793e-05
19	9068218	.	A	G	1.65e-05	6.59973e-05
19	9068219	.	T	G	1.65e-05	6.59973e-05
19	9068225	.	G	T	8.27e-06	3.30793e-05
19	9068238	.	A	C	8.27e-06	3.30793e-05
19	9068239	rs7252882	G	A	0.00145	0.00577901
19	9068244	.	G	A	8.27e-06	3.30793e-05
19	9068246	.	T	C	8.27e-06	3.30793e-05
19	9068260	.	T	C	7.44e-05	0.000297545
19	9068269	.	C	T	8.27e-06	3.30793e-05
19	9068271	.	G	A	2.48e-05	9.91938e-05
19	9068277	.	G	C	0.000108	0.000431883
19	9068292	.	G	A	2.48e-05	9.91938e-05
19	9068294	.	G	A	8.27e-06	3.30793e-05
19	9068300	.	G	A	0.000116	0.000463865
19	9068310	.	G	A	0.000141	0.000563801
19	9068317	.	T	C	9.1e-05	0.000363917
19	9068322	.	T	C	8.27e-06	3.30793e-05
19	9068328	.	G	T	8.27e-06	3.30793e-05
19	9068344	.	G	A	8.28e-06	3.31193e-05
19	9068346	.	C	A	1.66e-05	6.63972e-05
19	9068358	.	G	A	8.28e-06	3.31193e-05
19	9068364	rs61750932	G	A	0.00127	0.0050639
19	9068368	.	T	C	1.66e-05	6.63972e-05
19	9068374	rs61732552	A	G	0.029	0.107878
19	9068388	.	A	T	8.27e-06	3.30793e-05
19	9068391	.	G	A	8.27e-05	0.000330732
19	9068400	.	C	T	4.96e-05	0.000198375
19	9068412	.	G	T	5.79e-05	0.000231566
19	9068414	.	G	A	8.27e-06	3.30793e-05
19	9068419	.	C	A	8.27e-06	3.30793e-05
19	9068422	.	T	C	8.27e-06	3.30793e-05
19	9068433	.	G	A	8.27e-06	3.30793e-05
19	9068444	.	G	C	8.27e-06	3.30793e-05
19	9068448	.	A	G	3.31e-05	0.000132389
19	9068451	.	A	C	8.27e-06	3.30793e-05
19	9068456	.	G	A	6.62e-05	0.000264756
19	9068457	.	G	A	8.27e-06	3.30793e-05
19	9068458	rs150142305	A	T	0.00546	0.0215438
19	9068460	.	G	A	8.27e-06	3.30793e-05
19	9068473	.	G	A	8.27e-06	3.30793e-05
19	9068475	.	T	C	8.27e-06	3.30793e-05
19	9068476	.	C	T	8.27e-06	3.30793e-05
19	9068478	.	G	C	8.27e-06	3.30793e-05
19	9068481	rs138789774	T	A	0.000686	0.0027393
19	9068487	.	G	A	8.27e-06	3.30793e-05
19	9068488	.	A	G	8.27e-06	3.30793e-05
19	9068490	.	A	G	8.27e-06	3.30793e-05
19	9068493	.	G	A	2.48e-05	9.91938e-05
19	9068494	.	T	G	8.27e-06	3.30793e-05
19	9068498	rs113113198	A	G	0.00165	0.00657283
19	9068504	.	T	C	8.27e-06	3.30793e-05
19	9068519	.	G	A	8.27e-06	3.30793e-05
19	9068523	.	G	A	8.27e-06	3.30793e-05
19	9068546	.	G	C	8.27e-06	3.30793e-05
19	9068551	.	T	A	8.27e-06	3.30793e-05
19	9068555	.	A	G	4.13e-05	0.000165183
19	9068558	.	A	G	1.65e-05	6.59973e-05
19	9068565	.	G	T	8.27e-06	3.30793e-05
19	9068569	.	G	A	8.27e-06	3.30793e-05
19	9068581	.	T	C	2.48e-05	9.91938e-05
19	9068596	.	C	T	4.13e-05	0.000165183
19	9068597	.	C	T	8.27e-06	3.30793e-05
19	9068601	.	G	T	0.00019	0.000759639
19	9068603	.	G	A	8.27e-06	3.30793e-05
19	9068604	.	T	C	1.65e-05	6.59973e-05
19	9068616	.	T	G	8.27e-06	3.30793e-05
19	9068632	.	C	G	8.26e-06	3.30393e-05
19	9068646	.	G	A	8.27e-06	3.30793e-05
19	9068650	.	C	G	8.26e-06	3.30393e-05
19	9068654	.	G	A	8.26e-06	3.30393e-05
19	9068664	.	T	C	8.27e-06	3.30793e-05
19	9068665	.	T	C	8.27e-06	3.30793e-05
19	9068666	.	C	T	2.48e-05	9.91938e-05
19	9068667	.	G	A	8.27e-06	3.30793e-05
19	9068675	.	A	G	0.00067	0.00267551
19	9068683	.	G	A	1.65e-05	6.59973e-05
19	9068692	.	T	C	0.000182	0.000727669
19	9068698	.	A	G	8.26e-06	3.30393e-05
19	9068728	.	A	G	8.26e-06	3.30393e-05
19	9068732	.	G	A	8.26e-06	3.30393e-05
19	9068736	.	G	A	1.65e-05	6.59973e-05
19	9068754	.	G	A	8.26e-06	3.30393e-05
19	9068759	.	C	T	8.26e-06	3.30393e-05
19	9068761	.	C	A	8.26e-06	3.30393e-05
19	9068763	.	A	C	1.65e-05	6.59973e-05
19	9068764	.	G	A	8.26e-06	3.30393e-05
19	9068772	.	G	A	8.26e-06	3.30393e-05
19	9068777	.	A	G	8.26e-06	3.30393e-05
19	9068783	.	G	C	1.65e-05	6.59973e-05
19	9068785	.	G	A	1.65e-05	6.59973e-05
19	9068789	.	G	A	1.65e-05	6.59973e-05
19	9068792	.	G	A	8.26e-06	3.30393e-05
19	9068796	.	T	C	8.26e-06	3.30393e-05
19	9068808	.	A	G	1.65e-05	6.59973e-05
19	9068809	.	A	C	8.26e-05	0.000330332
19	9068811	.	G	A	3.3e-05	0.000131989
19	9068814	.	C	T	8.26e-06	3.30393e-05
19	9068818	.	T	A	8.26e-06	3.30393e-05
19	9068825	.	C	T	8.26e-06	3.30393e-05
19	9068832	.	T	C	2.48e-05	9.91938e-05
19	9068835	.	A	C	8.26e-06	3.30393e-05
19	9068836	.	G	C	8.26e-06	3.30393e-05
19	9068841	.	T	C	8.26e-06	3.30393e-05
19	9068846	.	C	T	3.3e-05	0.000131989
19	9068852	.	A	C	8.26e-06	3.30393e-05
19	9068853	.	C	A	8.26e-06	3.30393e-05
19	9068856	.	G	A	8.26e-06	3.30393e-05
19	9068857	.	T	G	1.65e-05	6.59973e-05
19	9068860	rs147440596	T	C	0.000198	0.000791608
19	9068876	.	A	C	8.26e-06	3.30393e-05
19	9068889	.	G	A	8.26e-06	3.30393e-05
19	9068894	.	T	G	8.26e-06	3.30393e-05
19	9068895	.	G	A	2.48e-05	9.91938e-05
19	9068904	.	G	T	0.000116	0.000463865
19	9068909	.	G	A	8.26e-06	3.30393e-05
19	9068916	.	A	G	8.25e-06	3.29993e-05
19	9068947	.	G	A	1.65e-05	6.59973e-05
19	9068949	.	G	A	8.25e-06	3.29993e-05
19	9068951	.	T	A	0.00014	0.000559804
19	9068952	.	G	A	8.25e-06	3.29993e-05
19	9068958	.	C	T	7.43e-05	0.000297145
19	9068964	.	G	A	0.000611	0.00244027
19	9068968	.	C	A	2.48e-05	9.91938e-05
19	9068974	.	G	C	8.26e-06	3.30393e-05
19	9068978	.	G	A	8.26e-06	3.30393e-05
19	9068981	.	G	A	1.65e-05	6.59973e-05
19	9068986	.	T	A	8.26e-06	3.30393e-05
19	9068992	.	G	A	8.26e-06	3.30393e-05
19	9068993	.	T	C	0.000173	0.000691701
19	9068999	rs114426214	T	C	4.13e-05	0.000165183
19	9069001	.	T	C	1.65e-05	6.59973e-05
19	9069003	.	G	T	1.65e-05	6.59973e-05
19	9069010	.	G	A	8.26e-06	3.30393e-05
19	9069015	.	G	T	8.26e-06	3.30393e-05
19	9069027	.	C	G	8.26e-06	3.30393e-05
19	9069041	.	A	G	8.26e-06	3.30393e-05
19	9069049	.	T	C	1.65e-05	6.59973e-05
19	9069051	.	T	G	8.27e-06	3.30793e-05
19	9069057	.	G	A	1.65e-05	6.59973e-05
19	9069059	.	C	T	8.27e-06	3.30793e-05
19	9069060	.	T	G	8.27e-06	3.30793e-05
19	9069067	.	A	T	8.26e-06	3.30393e-05
19	9069069	.	T	G	8.27e-06	3.30793e-05
19	9069070	.	G	A	8.26e-06	3.30393e-05
19	9069072	.	G	A	1.65e-05	6.59973e-05
19	9069073	.	C	A	8.27e-06	3.30793e-05
19	9069077	.	A	G	8.27e-06	3.30793e-05
19	9069090	.	G	A	8.26e-06	3.30393e-05
19	9069099	.	T	C	8.27e-06	3.30793e-05
19	9069103	.	A	G	0.000116	0.000463865
19	9069104	.	G	A	8.27e-06	3.30793e-05
19	9069105	.	G	T	5.79e-05	0.000231566
19	9069108	.	A	G	0.000149	0.000595778
19	9069109	.	C	T	3.31e-05	0.000132389
19	9069114	.	G	A	5.79e-05	0.000231566
19	9069119	.	G	A	2.48e-05	9.91938e-05
19	9069124	.	C	G	8.26e-06	3.30393e-05
19	9069130	.	T	C	8.26e-06	3.30393e-05
19	9069136	.	C	T	2.48e-05	9.91938e-05
19	9069138	.	T	C	8.26e-06	3.30393e-05
19	9069140	.	C	G	8.26e-06	3.30393e-05
19	9069143	.	G	A	8.26e-06	3.30393e-05
19	9069152	.	G	A	1.65e-05	6.59973e-05
19	9069155	.	G	C	8.26e-06	3.30393e-05
19	9069170	rs184942657	C	T	0.000421	0.00168223
19	9069182	.	G	C	5.78e-05	0.000231167
19	9069183	.	T	C	0.000157	0.000627754
19	9069194	.	G	A	8.25e-06	3.29993e-05
19	9069196	rs190236703	C	T	4.95e-05	0.000197975
19	9069197	rs149575384	G	A	2.48e-05	9.91938e-05
19	9069214	.	G	A	8.25e-06	3.29993e-05
19	9069232	.	A	C	1.65e-05	6.59973e-05
19	9069233	.	T	A	8.25e-06	3.29993e-05
19	9069234	.	G	T	8.25e-06	3.29993e-05
19	9069242	.	T	G	8.26e-06	3.30393e-05
19	9069248	.	A	C	1.65e-05	6.59973e-05
19	9069251	.	A	C	8.26e-06	3.30393e-05
19	9069252	.	T	C	8.26e-06	3.30393e-05
19	9069258	.	G	A	2.48e-05	9.91938e-05
19	9069259	.	T	A	8.26e-06	3.30393e-05
19	9069260	.	C	A	8.26e-06	3.30393e-05
19	9069265	.	G	A	0.000206	0.000823576
19	9069274	.	G	A	4.13e-05	0.000165183
19	9069277	.	T	G	1.65e-05	6.59973e-05
19	9069280	.	A	G	8.26e-06	3.30393e-05
19	9069284	.	G	A	8.26e-06	3.30393e-05
19	9069285	.	G	T	8.26e-06	3.30393e-05
19	9069289	.	C	T	0.000628	0.00250806
19	9069296	.	G	T	8.26e-06	3.30393e-05
19	9069300	.	T	C	1.65e-05	6.59973e-05
19	9069303	rs181693567	A	G	0.00151	0.00601724
19	9069304	.	T	C	7.44e-05	0.000297545
19	9069305	.	C	T	3.31e-05	0.000132389
19	9069306	.	A	G	8.26e-06	3.30393e-05
19	9069312	.	C	T	8.27e-06	3.30793e-05
19	9069317	.	A	G	2.48e-05	9.91938e-05
19	9069318	.	A	T	2.48e-05	9.91938e-05
19	9069320	.	C	A	1.65e-05	6.59973e-05
19	9069330	.	G	T	8.27e-06	3.30793e-05
19	9069337	.	C	T	4.96e-05	0.000198375
19	9069338	.	G	A	8.27e-06	3.30793e-05
19	9069340	.	A	G	8.27e-06	3.30793e-05
19	9069348	.	G	A	8.27e-06	3.30793e-05
19	9069352	.	G	T	1.65e-05	6.59973e-05
19	9069360	.	A	G	3.31e-05	0.000132389
19	9069368	.	A	T	7.44e-05	0.000297545
19	9069370	.	G	A	8.27e-06	3.30793e-05
19	9069372	.	A	G	8.27e-06	3.30793e-05
19	9069380	.	C	T	8.27e-06	3.30793e-05
19	9069382	.	T	C	7.44e-05	0.000297545
19	9069390	.	G	T	1.65e-05	6.59973e-05
19	9069392	.	G	T	8.27e-06	3.30793e-05
19	9069407	.	T	G	1.66e-05	6.63972e-05
19	9069412	.	C	T	2.48e-05	9.91938e-05
19	9069441	.	G	A	4.14e-05	0.000165583
19	9069443	.	A	G	8.27e-06	3.30793e-05
19	9069451	.	A	T	8.27e-06	3.30793e-05
19	9069462	.	G	C	1.66e-05	6.63972e-05
19	9069464	.	G	A	0.00029	0.00115916
19	9069482	.	G	A	8.27e-06	3.30793e-05
19	9069486	.	C	T	8.27e-06	3.30793e-05
19	9069489	.	G	T	8.27e-06	3.30793e-05
19	9069492	.	C	T	8.27e-06	3.30793e-05
19	9069495	.	G	C	8.27e-06	3.30793e-05
19	9069497	.	T	C	2.48e-05	9.91938e-05
19	9069507	rs144202009	G	T	0.00855	0.0334764
19	9069515	.	T	A	3.31e-05	0.000132389
19	9069524	.	T	G	8.27e-06	3.30793e-05
19	9069533	.	C	G	1.65e-05	6.59973e-05
19	9069551	rs79893793	C	T	0.00447	0.0176813
19	9069552	.	C	T	8.27e-06	3.30793e-05
19	9069553	.	T	C	8.27e-06	3.30793e-05
19	9069568	.	G	A	0.00029	0.00115916
19	9069571	.	A	G	7.44e-05	0.000297545
19	9069573	.	G	T	8.27e-06	3.30793e-05
19	9069585	.	G	A	0.000108	0.000431883
19	9069597	.	C	A	8.27e-06	3.30793e-05
19	9069600	.	C	A	8.27e-06	3.30793e-05
19	9069607	.	A	T	8.27e-06	3.30793e-05
19	9069610	.	C	T	8.27e-06	3.30793e-05
19	9069614	.	G	A	0.000281	0.00112321
19	9069615	.	G	C	1.65e-05	6.59973e-05
19	9069618	.	T	C	8.27e-06	3.30793e-05
19	9069626	.	T	C	3.31e-05	0.000132389
19	9069641	.	T	C	8.27e-06	3.30793e-05
19	9069645	.	G	C	8.27e-06	3.30793e-05
19	9069648	.	A	G	8.27e-06	3.30793e-05
19	9069652	rs148746303	G	T	0.000124	0.000495846
19	9069657	.	G	A	4.96e-05	0.000198375
19	9069660	rs74872724	G	A	0.00171	0.00681082
19	9069666	.	G	A	8.27e-06	3.30793e-05
19	9069667	.	G	C	8.27e-06	3.30793e-05
19	9069672	rs186397227	C	T	4.14e-05	0.000165583
19	9069680	.	T	C	8.27e-06	3.30793e-05
19	9069700	.	G	C	8.27e-06	3.30793e-05
19	9069703	.	A	G	8.27e-06	3.30793e-05
19	9069709	.	C	T	2.48e-05	9.91938e-05
19	9069710	.	G	A	8.27e-06	3.30793e-05
19	9069717	.	G	T	0.000141	0.000563801
19	9069730	.	T	C	1.65e-05	6.59973e-05
19	9069732	.	G	C	8.27e-06	3.30793e-05
19	9069735	.	G	A	8.27e-06	3.30793e-05
19	9069739	.	T	C	8.27e-06	3.30793e-05
19	9069745	.	C	T	1.65e-05	6.59973e-05
19	9069746	.	T	G	8.27e-06	3.30793e-05
19	9069756	.	A	G	8.27e-06	3.30793e-05
19	9069759	.	C	A	8.27e-06	3.30793e-05
19	9069763	.	G	C	8.27e-06	3.30793e-05
19	9069766	.	T	G	8.27e-06	3.30793e-05
19	9069772	.	G	T	8.27e-06	3.30793e-05
19	9069792	rs1862458	G	A	0.198	0.483887
19	9069798	.	G	A	8.27e-06	3.30793e-05
19	9069800	.	G	T	8.27e-06	3.30793e-05
19	9069807	.	G	A	8.27e-06	3.30793e-05
19	9069818	rs142310370	A	G	7.45e-05	0.000297945
19	9069821	.	G	C	8.27e-06	3.30793e-05
19	9069822	.	G	A	8.27e-06	3.30793e-05
19	9069823	rs1862459	T	C	0.00353	0.0139959
19	9069825	rs80198285	G	T	0.000654	0.00261173
19	9069827	.	C	T	1.65e-05	6.59973e-05
19	9069843	.	A	G	0.000314	0.00125501
19	9069844	.	T	C	8.27e-06	3.30793e-05
19	9069847	.	G	T	8.27e-06	3.30793e-05
19	9069849	.	C	T	8.27e-06	3.30793e-05
19	9069850	.	C	A	1.65e-05	6.59973e-05
19	9069856	.	G	C	8.27e-06	3.30793e-05
19	9069864	.	A	G	1.65e-05	6.59973e-05
19	9069865	.	T	C	0.000248	0.000991385
19	9069868	.	C	A	2.48e-05	9.91938e-05
19	9069870	.	A	G	8.27e-06	3.30793e-05
19	9069881	.	T	A	8.27e-06	3.30793e-05
19	9069885	.	G	C	8.27e-06	3.30793e-05
19	9069892	rs1862460	A	C	0.213	0.501923
19	9069895	.	G	A	8.27e-06	3.30793e-05
19	9069903	.	G	A	8.27e-06	3.30793e-05
19	9069905	.	G	A	8.27e-06	3.30793e-05
19	9069909	.	C	A	1.66e-05	6.63972e-05
19	9069910	.	T	C	8.27e-06	3.30793e-05
19	9069911	.	G	A	0.000207	0.000827572
19	9069918	.	G	T	8.27e-06	3.30793e-05
19	9069919	.	T	C	8.27e-06	3.30793e-05
19	9069931	.	T	C	1.65e-05	6.59973e-05
19	9069946	.	T	C	2.48e-05	9.91938e-05
19	9069949	.	A	G	8.27e-06	3.30793e-05
19	9069958	rs61747477	G	A	0.00233	0.00926586
19	9069960	.	C	T	8.27e-06	3.30793e-05
19	9069967	.	T	C	8.27e-06	3.30793e-05
19	9069969	.	G	A	8.27e-06	3.30793e-05
19	9069977	.	G	A	3.31e-05	0.000132389
19	9069984	.	G	A	9.93e-05	0.000397101
19	9069988	.	T	C	8.27e-06	3.30793e-05
19	9069996	.	G	A	8.27e-06	3.30793e-05
19	9069997	.	T	C	8.27e-06	3.30793e-05
19	9070001	.	G	A	3.31e-05	0.000132389
19	9070006	.	C	T	2.48e-05	9.91938e-05
19	9070014	.	G	A	4.14e-05	0.000165583
19	9070015	.	T	C	8.27e-06	3.30793e-05
19	9070019	.	A	G	8.27e-06	3.30793e-05
19	9070021	.	T	C	3.31e-05	0.000132389
19	9070026	.	G	T	8.27e-06	3.30793e-05
19	9070031	.	T	C	3.31e-05	0.000132389
19	9070038	.	A	C	8.27e-06	3.30793e-05
19	9070040	.	G	C	8.27e-06	3.30793e-05
19	9070042	.	C	T	8.27e-06	3.30793e-05
19	9070052	.	C	G	8.27e-06	3.30793e-05
19	9070067	.	G	T	8.27e-06	3.30793e-05
19	9070070	.	C	A	8.27e-06	3.30793e-05
19	9070080	.	G	A	0.00067	0.00267551
19	9070086	.	G	A	8.27e-06	3.30793e-05
19	9070090	.	C	T	8.27e-06	3.30793e-05
19	9070111	.	A	T	8.27e-06	3.30793e-05
19	9070115	.	T	C	9.1e-05	0.000363917
19	9070118	.	T	G	1.65e-05	6.59973e-05
19	9070122	.	T	C	8.27e-06	3.30793e-05
19	9070137	.	G	A	1.65e-05	6.59973e-05
19	9070140	.	T	C	4.14e-05	0.000165583
19	9070149	.	G	A	8.27e-06	3.30793e-05
19	9070152	rs139721271	G	A	0.000289	0.00115517
19	9070155	.	G	A	4.13e-05	0.000165183
19	9070159	.	A	T	8.27e-06	3.30793e-05
19	9070165	.	A	C	8.27e-06	3.30793e-05
19	9070178	.	C	T	1.65e-05	6.59973e-05
19	9070182	.	A	G	2.48e-05	9.91938e-05
19	9070183	.	T	A	8.27e-06	3.30793e-05
19	9070185	.	G	A	8.27e-06	3.30793e-05
19	9070186	rs1559171	C	T	0.00561	0.0221274
19	9070190	.	G	A	1.65e-05	6.59973e-05
19	9070194	rs1344572	A	G	0.931	0.232196
19	9070195	.	T	A	8.27e-06	3.30793e-05
19	9070196	.	A	G	8.27e-06	3.30793e-05
19	9070198	.	C	G	1.65e-05	6.59973e-05
19	9070201	.	T	C	1.65e-05	6.59973e-05
19	9070203	.	G	A	8.27e-06	3.30793e-05
19	9070210	.	T	A	1.65e-05	6.59973e-05
19	9070212	.	G	T	8.26e-06	3.30393e-05
19	9070225	rs1559172	G	C	0.828	0.44797
19	9070230	.	T	G	1.65e-05	6.59973e-05
19	9070233	rs144383443	G	T	0.000991	0.00395419
19	9070245	rs146647195	G	A	8.26e-06	3.30393e-05
19	9070249	rs141095948	G	T	0.000603	0.00240837
19	9070252	.	A	G	8.26e-06	3.30393e-05
19	9070256	.	A	G	1.65e-05	6.59973e-05
19	9070257	.	T	C	8.26e-06	3.30393e-05
19	9070262	.	A	G	8.26e-06	3.30393e-05
19	9070264	rs61732905	A	C	0.00713	0.028016
19	9070269	.	G	A	1.65e-05	6.59973e-05
19	9070273	.	T	C	1.65e-05	6.59973e-05
19	9070277	rs144870176	C	A	0.00745	0.0292499
19	9070280	.	G	A	1.65e-05	6.59973e-05
19	9070283	.	G	C	8.26e-06	3.30393e-05
19	9070287	.	A	T	1.65e-05	6.59973e-05
19	9070292	.	A	G	8.26e-06	3.30393e-05
19	9070293	.	G	A	0.00014	0.000559804
19	9070294	.	T	C	4.96e-05	0.000198375
19	9070298	rs149062794	T	G	1.65e-05	6.59973e-05
19	9070309	.	A	C	8.26e-06	3.30393e-05
19	9070311	.	G	A	1.65e-05	6.59973e-05
19	9070318	.	T	C	8.26e-06	3.30393e-05
19	9070320	.	G	A	8.26e-06	3.30393e-05
19	9070322	.	T	C	8.26e-06	3.30393e-05
19	9070329	.	T	C	8.26e-06	3.30393e-05
19	9070331	rs186109841	C	T	0.00076	0.00303423
19	9070332	.	G	A	9.09e-05	0.000363517
19	9070335	.	G	T	2.48e-05	9.91938e-05
19	9070336	.	T	C	8.26e-06	3.30393e-05
19	9070337	.	G	A	5.78e-05	0.000231167
19	9070348	.	T	C	8.26e-06	3.30393e-05
19	9070349	.	G	A	8.26e-06	3.30393e-05
19	9070356	.	C	G	8.26e-06	3.30393e-05
19	9070358	rs2431790	C	T	8.26e-06	3.30393e-05
19	9070366	.	T	A	8.27e-06	3.30793e-05
19	9070369	.	G	A	9.09e-05	0.000363517
19	9070375	.	T	C	8.27e-06	3.30793e-05
19	9070381	.	T	A	1.65e-05	6.59973e-05
19	9070394	.	C	T	8.27e-06	3.30793e-05
19	9070395	.	G	A	9.92e-05	0.000396702
19	9070399	.	C	T	0.000116	0.000463865
19	9070402	rs12150888	G	T	0.245	0.534605
19	9070411	.	T	C	8.27e-06	3.30793e-05
19	9070414	.	T	G	8.27e-06	3.30793e-05
19	9070416	.	G	T	3.31e-05	0.000132389
19	9070423	.	A	G	1.65e-05	6.59973e-05
19	9070427	.	A	G	2.48e-05	9.91938e-05
19	9070430	rs75529002	T	G	0.00744	0.0292114
19	9070431	.	G	T	8.27e-06	3.30793e-05
19	9070438	.	T	C	8.27e-06	3.30793e-05
19	9070440	rs145839720	A	C	8.27e-06	3.30793e-05
19	9070443	.	A	G	8.27e-06	3.30793e-05
19	9070444	.	G	A	8.27e-06	3.30793e-05
19	9070449	.	G	A	8.27e-06	3.30793e-05
19	9070453	.	T	C	8.27e-06	3.30793e-05
19	9070458	.	A	C	0.000108	0.000431883
19	9070464	.	G	A	8.27e-06	3.30793e-05
19	9070475	.	A	C	1.65e-05	6.59973e-05
19	9070493	.	C	G	1.65e-05	6.59973e-05
19	9070495	.	C	G	8.27e-06	3.30793e-05
19	9070502	.	T	C	6.62e-05	0.000264756
19	9070504	.	T	A	8.27e-06	3.30793e-05
19	9070507	.	A	G	8.27e-06	3.30793e-05
19	9070508	.	G	T	8.27e-06	3.30793e-05
19	9070509	.	G	A	8.27e-06	3.30793e-05
19	9070516	.	G	T	8.27e-06	3.30793e-05
19	9070527	.	G	A	3.31e-05	0.000132389
19	9070532	.	G	T	8.27e-06	3.30793e-05
19	9070550	.	A	T	8.27e-06	3.30793e-05
19	9070552	.	A	C	8.27e-06	3.30793e-05
19	9070557	.	G	T	1.66e-05	6.63972e-05
19	9070575	.	G	A	7.45e-05	0.000297945
19	9070578	.	G	T	9.93e-05	0.000397101
19	9070579	.	G	A	1.66e-05	6.63972e-05
19	9070582	.	T	C	1.66e-05	6.63972e-05
19	9070584	.	G	A	8.27e-06	3.30793e-05
19	9070590	.	C	T	8.27e-06	3.30793e-05
19	9070591	.	A	T	8.27e-06	3.30793e-05
19	9070607	.	G	A	4.96e-05	0.000198375
19	9070608	.	G	C	8.27e-06	3.30793e-05
19	9070609	.	T	C	3.31e-05	0.000132389
19	9070614	.	C	T	8.27e-06	3.30793e-05
19	9070621	.	G	A	8.27e-06	3.30793e-05
19	9070635	.	G	C	8.27e-06	3.30793e-05
19	9070643	.	G	A	8.27e-06	3.30793e-05
19	9070654	.	A	T	8.27e-06	3.30793e-05
19	9070658	.	G	A	8.27e-06	3.30793e-05
19	9070677	.	T	A	8.27e-06	3.30793e-05
19	9070680	.	A	G	8.27e-06	3.30793e-05
19	9070685	.	T	G	8.27e-06	3.30793e-05
19	9070688	.	G	T	8.27e-06	3.30793e-05
19	9070689	.	G	T	8.27e-06	3.30793e-05
19	9070695	.	G	A	8.27e-06	3.30793e-05
19	9070710	.	A	C	8.26e-06	3.30393e-05
19	9070711	.	T	C	4.13e-05	0.000165183
19	9070720	rs114448739	A	C	0.00433	0.0171335
19	9070732	.	G	A	8.26e-06	3.30393e-05
19	9070733	.	A	G	8.26e-06	3.30393e-05
19	9070738	.	T	C	8.26e-06	3.30393e-05
19	9070753	.	C	T	8.27e-06	3.30793e-05
19	9070773	.	G	A	1.65e-05	6.59973e-05
19	9070776	rs190937142	A	G	0.000298	0.00119111
19	9070777	.	T	G	8.27e-06	3.30793e-05
19	9070782	.	G	A	5.79e-05	0.000231566
19	9070783	.	G	A	2.48e-05	9.91938e-05
19	9070787	.	G	C	2.48e-05	9.91938e-05
19	9070790	.	G	A	1.65e-05	6.59973e-05
19	9070801	.	T	G	1.65e-05	6.59973e-05
19	9070804	.	T	C	1.65e-05	6.59973e-05
19	9070807	.	T	C	8.27e-06	3.30793e-05
19	9070809	.	C	T	8.27e-06	3.30793e-05
19	9070812	.	G	A	3.31e-05	0.000132389
19	9070814	.	G	A	8.27e-06	3.30793e-05
19	9070818	.	A	T	1.65e-05	6.59973e-05
19	9070822	rs111984312	C	T	8.27e-06	3.30793e-05
19	9070823	.	G	C	1.65e-05	6.59973e-05
19	9070831	.	T	C	8.27e-06	3.30793e-05
19	9070833	.	G	T	8.27e-06	3.30793e-05
19	9070837	rs2547067	G	A	0.829	0.446462
19	9070840	.	G	A	8.27e-06	3.30793e-05
19	9070844	.	A	G	8.27e-06	3.30793e-05
19	9070847	.	G	T	8.27e-06	3.30793e-05
19	9070851	.	G	A	2.48e-05	9.91938e-05
19	9070856	.	G	A	8.27e-06	3.30793e-05
19	9070868	.	A	G	8.27e-06	3.30793e-05
19	9070873	rs79202331	A	G	0.00826	0.0323645
19	9070881	.	G	A	1.65e-05	6.59973e-05
19	9070886	.	G	C	8.27e-06	3.30793e-05
19	9070890	.	G	A	8.27e-06	3.30793e-05
19	9070891	.	C	T	1.65e-05	6.59973e-05
19	9070907	.	T	A	2.48e-05	9.91938e-05
19	9070912	rs112717151	G	A	0.00252	0.0100167
19	9070925	.	G	A	8.27e-06	3.30793e-05
19	9070929	.	G	A	1.65e-05	6.59973e-05
19	9070931	.	A	G	8.27e-06	3.30793e-05
19	9070932	.	T	C	8.27e-06	3.30793e-05
19	9070940	.	T	C	8.27e-06	3.30793e-05
19	9070941	.	G	C	5.79e-05	0.000231566
19	9070964	rs78526758	C	T	8.26e-06	3.30393e-05
19	9070971	.	C	A	1.65e-05	6.59973e-05
19	9070977	.	C	T	8.27e-06	3.30793e-05
19	9070980	rs146983465	A	G	5.79e-05	0.000231566
19	9070983	.	C	A	8.27e-06	3.30793e-05
19	9070992	.	A	G	8.27e-06	3.30793e-05
19	9071001	.	G	C	8.27e-06	3.30793e-05
19	9071005	rs183256295	G	T	2.48e-05	9.91938e-05
19	9071015	.	A	C	8.27e-06	3.30793e-05
19	9071026	.	T	C	1.65e-05	6.59973e-05
19	9071036	.	A	G	8.27e-06	3.30793e-05
19	9071040	.	G	A	8.26e-06	3.30393e-05
19	9071041	.	G	C	8.27e-06	3.30793e-05
19	9071043	.	G	A	4.13e-05	0.000165183
19	9071045	.	T	G	8.26e-06	3.30393e-05
19	9071056	.	C	G	1.65e-05	6.59973e-05
19	9071058	.	C	T	8.26e-06	3.30393e-05
19	9071065	.	C	T	8.27e-06	3.30793e-05
19	9071068	.	C	A	8.27e-06	3.30793e-05
19	9071076	.	G	T	8.26e-06	3.30393e-05
19	9071084	.	A	G	4.13e-05	0.000165183
19	9071087	.	C	T	8.26e-06	3.30393e-05
19	9071096	.	T	C	8.26e-06	3.30393e-05
19	9071098	.	T	C	8.26e-06	3.30393e-05
19	9071105	.	C	G	8.26e-06	3.30393e-05
19	9071106	.	G	A	8.26e-06	3.30393e-05
19	9071112	.	T	C	8.26e-06	3.30393e-05
19	9071125	.	G	C	8.26e-06	3.30393e-05
19	9071126	.	G	A	8.26e-06	3.30393e-05
19	9071130	.	G	C	6.61e-05	0.000264356
19	9071140	.	A	T	8.26e-06	3.30393e-05
19	9071146	.	G	A	8.26e-06	3.30393e-05
19	9071153	.	C	T	4.13e-05	0.000165183
19	9071155	.	C	T	0.000107	0.000427886
19	9071156	.	G	C	8.26e-06	3.30393e-05
19	9071158	.	A	C	8.26e-06	3.30393e-05
19	9071167	.	C	T	0.00121	0.00482538
19	9071179	rs138208562	C	T	0.000272	0.00108726
19	9071180	.	G	A	0.00033	0.00131891
19	9071181	.	G	T	1.65e-05	6.59973e-05
19	9071182	.	T	C	8.26e-06	3.30393e-05
19	9071190	.	G	A	4.13e-05	0.000165183
19	9071192	.	A	G	8.26e-06	3.30393e-05
19	9071193	.	T	C	1.65e-05	6.59973e-05
19	9071198	.	C	T	8.26e-06	3.30393e-05
19	9071203	.	C	T	3.3e-05	0.000131989
19	9071204	.	G	A	4.96e-05	0.000198375
19	9071206	.	C	T	8.26e-06	3.30393e-05
19	9071209	.	C	G	8.26e-06	3.30393e-05
19	9071212	.	T	A	8.26e-06	3.30393e-05
19	9071213	.	G	A	8.26e-06	3.30393e-05
19	9071215	.	G	A	8.26e-06	3.30393e-05
19	9071216	.	T	C	8.26e-06	3.30393e-05
19	9071223	.	T	C	8.26e-06	3.30393e-05
19	9071228	.	G	A	4.13e-05	0.000165183
19	9071237	.	C	T	4.96e-05	0.000198375
19	9071248	.	G	A	8.26e-06	3.30393e-05
19	9071252	.	G	A	2.48e-05	9.91938e-05
19	9071253	.	A	G	8.26e-06	3.30393e-05
19	9071254	.	T	A	8.26e-06	3.30393e-05
19	9071258	.	G	A	8.26e-06	3.30393e-05
19	9071260	.	T	C	8.26e-06	3.30393e-05
19	9071271	.	G	A	8.26e-06	3.30393e-05
19	9071272	.	G	T	8.26e-06	3.30393e-05
19	9071276	.	A	G	8.26e-06	3.30393e-05
19	9071285	.	A	G	8.26e-06	3.30393e-05
19	9071287	.	A	G	8.26e-06	3.30393e-05
19	9071289	.	T	C	8.26e-06	3.30393e-05
19	9071291	.	T	C	0.000165	0.000659728
19	9071294	.	G	A	8.26e-06	3.30393e-05
19	9071323	.	T	C	8.26e-06	3.30393e-05
19	9071330	.	A	G	8.26e-06	3.30393e-05
19	9071336	.	A	C	8.26e-06	3.30393e-05
19	9071337	.	G	A	8.26e-06	3.30393e-05
19	9071345	.	T	C	8.26e-06	3.30393e-05
19	9071348	.	A	G	8.26e-06	3.30393e-05
19	9071350	rs150619166	T	C	0.00107	0.00426857
19	9071361	.	G	A	2.48e-05	9.91938e-05
19	9071363	.	A	G	2.48e-05	9.91938e-05
19	9071369	.	G	C	8.26e-06	3.30393e-05
19	9071380	.	G	T	8.26e-06	3.30393e-05
19	9071387	rs138695554	T	A	3.3e-05	0.000131989
19	9071389	rs149345011	T	A	8.26e-06	3.30393e-05
19	9071391	.	G	A	8.26e-06	3.30393e-05
19	9071394	.	G	A	8.26e-06	3.30393e-05
19	9071395	.	A	T	8.26e-06	3.30393e-05
19	9071401	rs182936649	G	A	0.00164	0.00653316
19	9071420	.	A	C	8.27e-06	3.30793e-05
19	9071423	.	T	G	0.033	0.121534
19	9071425	rs75995651	A	G	0.000132	0.000527826
19	9071427	.	G	A	8.27e-06	3.30793e-05
19	9071429	.	C	A	1.65e-05	6.59973e-05
19	9071430	.	A	C	8.27e-06	3.30793e-05
19	9071442	.	A	G	8.27e-06	3.30793e-05
19	9071443	.	C	A	8.27e-06	3.30793e-05
19	9071447	.	G	A	8.27e-06	3.30793e-05
19	9071458	.	C	T	4.13e-05	0.000165183
19	9071463	.	G	C	1.65e-05	6.59973e-05
19	9071464	.	G	A	0.00169	0.0067315
19	9071465	.	G	T	8.27e-06	3.30793e-05
19	9071479	.	A	G	1.65e-05	6.59973e-05
19	9071480	.	T	C	9.09e-05	0.000363517
19	9071486	.	A	T	1.65e-05	6.59973e-05
19	9071502	.	C	T	5.79e-05	0.000231566
19	9071509	.	G	C	8.27e-06	3.30793e-05
19	9071513	.	G	C	3.31e-05	0.000132389
19	9071519	.	C	T	8.27e-06	3.30793e-05
19	9071523	.	G	T	8.27e-06	3.30793e-05
19	9071526	.	T	A	2.48e-05	9.91938e-05
19	9071543	.	C	A	8.27e-06	3.30793e-05
19	9071548	.	T	C	8.27e-06	3.30793e-05
19	9071553	.	T	C	8.27e-06	3.30793e-05
19	9071554	.	G	A	8.27e-06	3.30793e-05
19	9071562	rs116866749	C	T	0.027	0.100943
19	9071565	.	T	C	8.27e-06	3.30793e-05
19	9071567	.	G	C	8.27e-06	3.30793e-05
19	9071579	.	T	G	0.000686	0.0027393
19	9071593	.	G	T	8.26e-06	3.30393e-05
19	9071596	rs146343030	G	T	0.00972	0.0379462
19	9071609	.	T	G	8.26e-06	3.30393e-05
19	9071611	.	C	A	8.26e-06	3.30393e-05
19	9071624	.	A	T	2.48e-05	9.91938e-05
19	9071627	.	T	C	1.65e-05	6.59973e-05
19	9071637	.	G	A	8.26e-06	3.30393e-05
19	9071639	.	G	A	8.26e-06	3.30393e-05
19	9071642	.	C	G	1.65e-05	6.59973e-05
19	9071650	.	C	T	0.000165	0.000659728
19	9071652	.	G	A	3.31e-05	0.000132389
19	9071660	.	T	G	8.27e-06	3.30793e-05
19	9071662	.	T	C	8.27e-06	3.30793e-05
19	9071665	.	T	C	2.48e-05	9.91938e-05
19	9071666	.	A	T	8.27e-06	3.30793e-05
19	9071675	.	G	A	8.27e-06	3.30793e-05
19	9071677	.	T	C	8.27e-06	3.30793e-05
19	9071694	.	T	C	8.27e-06	3.30793e-05
19	9071710	.	C	T	2.48e-05	9.91938e-05
19	9071713	.	G	A	8.27e-06	3.30793e-05
19	9071721	.	G	A	2.48e-05	9.91938e-05
19	9071725	.	A	C	1.65e-05	6.59973e-05
19	9071729	.	A	C	6.62e-05	0.000264756
19	9071732	.	A	G	8.27e-06	3.30793e-05
19	9071739	.	G	A	8.27e-06	3.30793e-05
19	9071741	.	G	C	8.27e-06	3.30793e-05
19	9071753	.	G	T	8.27e-06	3.30793e-05
19	9071755	.	T	C	8.27e-06	3.30793e-05
19	9071763	rs10422567	T	A	0.829	0.446462
19	9071767	.	C	A	1.65e-05	6.59973e-05
19	9071768	.	C	T	8.27e-06	3.30793e-05
19	9071782	.	C	T	1.66e-05	6.63972e-05
19	9071783	.	C	T	2.48e-05	9.91938e-05
19	9071790	.	A	T	8.27e-06	3.30793e-05
19	9071802	.	G	A	8.27e-06	3.30793e-05
19	9071809	.	T	C	1.66e-05	6.63972e-05
19	9071811	.	G	T	8.27e-06	3.30793e-05
19	9071819	.	A	G	8.27e-06	3.30793e-05
19	9071823	.	C	T	8.27e-06	3.30793e-05
19	9071832	.	G	A	8.27e-06	3.30793e-05
19	9071834	rs17000803	G	C	0.198	0.483887
19	9071835	.	G	A	1.66e-05	6.63972e-05
19	9071846	.	C	T	8.27e-06	3.30793e-05
19	9071855	.	G	C	8.27e-06	3.30793e-05
19	9071857	rs139609145	T	C	0.000612	0.00244426
19	9071858	.	A	G	2.48e-05	9.91938e-05
19	9071862	.	G	T	5.79e-05	0.000231566
19	9071864	.	C	G	8.27e-06	3.30793e-05
19	9071870	.	C	T	8.27e-06	3.30793e-05
19	9071879	.	A	G	8.27e-06	3.30793e-05
19	9071884	.	A	G	8.27e-06	3.30793e-05
19	9071892	.	G	T	8.27e-06	3.30793e-05
19	9071899	.	C	G	8.27e-06	3.30793e-05
19	9071900	.	T	A	8.27e-06	3.30793e-05
19	9071901	.	C	G	1.65e-05	6.59973e-05
19	9071902	.	T	C	8.27e-06	3.30793e-05
19	9071905	.	T	C	0.000215	0.000859538
19	9071907	rs192512106	A	G	0.000314	0.00125501
19	9071909	.	G	A	8.27e-06	3.30793e-05
19	9071916	rs35346115	G	A	0.022	0.0832864
19	9071924	rs17000805	G	A	0.015	0.0577902
19	9071932	.	G	A	4.13e-05	0.000165183
19	9071934	.	A	G	8.27e-06	3.30793e-05
19	9071936	.	T	G	8.27e-06	3.30793e-05
19	9071945	rs146107844	T	C	0.000141	0.000563801
19	9071946	.	G	A	1.65e-05	6.59973e-05
19	9071948	.	G	C	8.26e-06	3.30393e-05
19	9071950	.	A	G	8.26e-06	3.30393e-05
19	9071958	.	G	A	8.26e-06	3.30393e-05
19	9071959	.	G	A	8.26e-06	3.30393e-05
19	9071963	.	T	A	8.26e-06	3.30393e-05
19	9071972	.	G	A	8.26e-06	3.30393e-05
19	9071976	.	G	C	1.65e-05	6.59973e-05
19	9071980	.	T	A	8.26e-06	3.30393e-05
19	9071983	rs182388324	C	T	0.000157	0.000627754
19	9071998	.	C	G	8.26e-06	3.30393e-05
19	9072006	.	G	A	8.26e-06	3.30393e-05
19	9072007	.	T	A	8.26e-06	3.30393e-05
19	9072018	.	G	C	8.26e-06	3.30393e-05
19	9072025	.	C	T	8.26e-06	3.30393e-05
19	9072045	.	C	A	8.27e-06	3.30793e-05
19	9072047	.	A	C	8.27e-06	3.30793e-05
19	9072057	.	G	C	8.27e-06	3.30793e-05
19	9072058	.	C	T	8.27e-06	3.30793e-05
19	9072062	.	C	A	8.27e-06	3.30793e-05
19	9072065	rs187835659	A	G	4.96e-05	0.000198375
19	9072066	.	T	C	8.27e-06	3.30793e-05
19	9072069	.	G	A	8.27e-06	3.30793e-05
19	9072076	.	C	T	8.27e-06	3.30793e-05
19	9072079	.	T	G	1.65e-05	6.59973e-05
19	9072095	.	A	C	8.27e-06	3.30793e-05
19	9072105	.	G	C	8.27e-06	3.30793e-05
19	9072107	.	G	T	8.28e-06	3.31193e-05
19	9072110	.	T	C	8.28e-06	3.31193e-05
19	9072111	.	T	C	8.28e-06	3.31193e-05
19	9072113	.	A	G	8.27e-06	3.30793e-05
19	9072126	.	G	T	8.27e-06	3.30793e-05
19	9072129	.	G	C	8.27e-06	3.30793e-05
19	9072137	.	C	T	8.27e-06	3.30793e-05
19	9072141	.	T	A	8.27e-06	3.30793e-05
19	9072143	.	T	C	1.66e-05	6.63972e-05
19	9072147	.	G	A	5.79e-05	0.000231566
19	9072159	.	T	A	8.27e-06	3.30793e-05
19	9072163	.	G	A	8.27e-06	3.30793e-05
19	9072168	.	G	T	8.27e-06	3.30793e-05
19	9072170	.	G	A	8.27e-06	3.30793e-05
19	9072174	.	G	C	8.27e-06	3.30793e-05
19	9072189	.	C	T	7.45e-05	0.000297945
19	9072190	.	G	A	2.48e-05	9.91938e-05
19	9072196	.	G	A	8.27e-06	3.30793e-05
19	9072200	.	T	C	0.000108	0.000431883
19	9072213	.	T	C	8.27e-06	3.30793e-05
19	9072221	rs66498329	G	A	0.198	0.483887
19	9072232	.	G	T	8.27e-06	3.30793e-05
19	9072251	.	G	A	1.65e-05	6.59973e-05
19	9072263	.	C	T	7.44e-05	0.000297545
19	9072276	.	G	T	2.48e-05	9.91938e-05
19	9072287	.	G	A	8.27e-06	3.30793e-05
19	9072290	.	A	G	0.000232	0.000927462
19	9072295	.	T	C	5.79e-05	0.000231566
19	9072296	rs7254970	G	T	0.242	0.531851
19	9072299	.	C	T	8.27e-06	3.30793e-05
19	9072308	.	T	C	8.27e-06	3.30793e-05
19	9072311	.	G	A	3.31e-05	0.000132389
19	9072313	rs2121133	A	G	0.252	0.5408
19	9072325	.	A	G	1.65e-05	6.59973e-05
19	9072328	.	G	A	8.27e-06	3.30793e-05
19	9072357	.	C	T	2.48e-05	9.91938e-05
19	9072387	.	C	G	0.000447	0.001786
19	9072389	.	C	T	1.65e-05	6.59973e-05
19	9072395	.	A	G	8.27e-06	3.30793e-05
19	9072398	.	G	A	8.27e-06	3.30793e-05
19	9072406	.	C	A	1.66e-05	6.63972e-05
19	9072409	.	A	G	0.00019	0.000759639
19	9072410	.	T	C	8.27e-06	3.30793e-05
19	9072418	.	A	G	8.27e-06	3.30793e-05
19	9072419	.	T	C	4.14e-05	0.000165583
19	9072423	.	T	C	0.000124	0.000495846
19	9072430	.	T	C	8.27e-06	3.30793e-05
19	9072435	.	G	A	8.27e-06	3.30793e-05
19	9072442	.	T	A	2.48e-05	9.91938e-05
19	9072444	.	C	T	8.28e-06	3.31193e-05
19	9072447	.	G	C	8.28e-06	3.31193e-05
19	9072461	.	A	G	8.27e-06	3.30793e-05
19	9072471	rs148798972	T	C	0.000232	0.000927462
19	9072473	.	C	T	7.45e-05	0.000297945
19	9072477	.	G	A	8.27e-06	3.30793e-05
19	9072491	.	T	C	8.27e-06	3.30793e-05
19	9072493	.	A	G	8.27e-06	3.30793e-05
19	9072494	.	T	G	8.27e-06	3.30793e-05
19	9072495	.	G	A	4.14e-05	0.000165583
19	9072500	.	C	T	8.27e-06	3.30793e-05
19	9072502	.	C	A	8.27e-06	3.30793e-05
19	9072505	.	G	C	8.27e-06	3.30793e-05
19	9072509	.	A	G	0.000157	0.000627754
19	9072510	.	C	T	0.000381	0.00152255
19	9072513	.	G	C	8.27e-06	3.30793e-05
19	9072517	.	G	T	0.000157	0.000627754
19	9072518	.	G	C	8.27e-05	0.000330732
19	9072527	.	G	A	8.27e-06	3.30793e-05
19	9072536	.	T	G	8.27e-06	3.30793e-05
19	9072538	.	C	A	3.31e-05	0.000132389
19	9072539	.	A	G	8.27e-06	3.30793e-05
19	9072541	.	A	T	2.48e-05	9.91938e-05
19	9072545	.	T	G	1.65e-05	6.59973e-05
19	9072553	.	T	C	1.65e-05	6.59973e-05
19	9072557	rs142437476	G	A	4.14e-05	0.000165583
19	9072560	.	G	C	8.27e-06	3.30793e-05
19	9072561	rs184811119	G	A	0.0031	0.0123043
19	9072563	.	A	C	2.48e-05	9.91938e-05
19	9072572	.	G	A	2.48e-05	9.91938e-05
19	9072579	.	G	A	8.27e-06	3.30793e-05
19	9072582	.	T	G	8.27e-06	3.30793e-05
19	9072583	.	C	G	8.27e-06	3.30793e-05
19	9072592	rs187308004	T	C	8.27e-06	3.30793e-05
19	9072596	.	T	C	8.26e-06	3.30393e-05
19	9072599	.	T	C	0.00076	0.00303423
19	9072600	.	G	A	3.31e-05	0.000132389
19	9072605	.	T	C	8.26e-06	3.30393e-05
19	9072606	.	G	A	8.26e-06	3.30393e-05
19	9072611	.	C	A	1.65e-05	6.59973e-05
19	9072620	.	G	A	8.26e-06	3.30393e-05
19	9072625	.	G	A	1.65e-05	6.59973e-05
19	9072627	.	A	G	8.26e-06	3.30393e-05
19	9072629	.	G	T	8.26e-06	3.30393e-05
19	9072632	.	T	G	8.26e-06	3.30393e-05
19	9072634	.	T	C	8.26e-06	3.30393e-05
19	9072637	rs112564142	T	C	0.000686	0.0027393
19	9072644	.	G	A	8.26e-06	3.30393e-05
19	9072660	.	C	T	3.3e-05	0.000131989
19	9072667	.	C	A	4.96e-05	0.000198375
19	9072669	.	T	G	8.26e-06	3.30393e-05
19	9072670	.	C	T	8.26e-06	3.30393e-05
19	9072671	.	G	A	1.65e-05	6.59973e-05
19	9072672	.	G	A	1.65e-05	6.59973e-05
19	9072677	.	G	A	2.48e-05	9.91938e-05
19	9072680	.	A	G	8.26e-06	3.30393e-05
19	9072691	.	C	T	8.26e-06	3.30393e-05
19	9072696	.	T	G	4.96e-05	0.000198375
19	9072698	.	A	G	1.65e-05	6.59973e-05
19	9072699	.	G	C	8.26e-06	3.30393e-05
19	9072704	.	A	G	8.26e-06	3.30393e-05
19	9072707	.	G	T	1.65e-05	6.59973e-05
19	9072722	rs111854976	C	T	2.48e-05	9.91938e-05
19	9072723	.	G	A	8.26e-06	3.30393e-05
19	9072726	.	G	T	8.26e-05	0.000330332
19	9072729	.	A	T	8.26e-06	3.30393e-05
19	9072740	.	G	A	8.26e-06	3.30393e-05
19	9072742	rs2591590	T	C	0.252	0.5408
19	9072745	rs139476931	T	C	0.000975	0.0038905
19	9072746	.	G	C	8.26e-06	3.30393e-05
19	9072749	.	C	A	8.26e-06	3.30393e-05
19	9072760	.	T	C	8.26e-06	3.30393e-05
19	9072777	.	G	A	1.65e-05	6.59973e-05
19	9072786	.	G	A	0.000107	0.000427886
19	9072798	.	G	A	2.48e-05	9.91938e-05
19	9072799	.	T	C	2.48e-05	9.91938e-05
19	9072817	.	G	T	1.65e-05	6.59973e-05
19	9072828	.	G	A	8.27e-06	3.30793e-05
19	9072838	.	T	C	8.27e-06	3.30793e-05
19	9072845	.	C	T	8.27e-06	3.30793e-05
19	9072858	.	G	A	6.61e-05	0.000264356
19	9072871	.	A	T	8.26e-06	3.30393e-05
19	9072874	.	T	G	8.27e-06	3.30793e-05
19	9072875	rs73009098	G	A	0.167	0.440333
19	9072886	rs144194458	G	C	0.00436	0.0172509
19	9072891	.	G	T	8.26e-06	3.30393e-05
19	9072894	.	T	C	1.65e-05	6.59973e-05
19	9072895	.	A	T	8.26e-06	3.30393e-05
19	9072900	.	G	A	2.48e-05	9.91938e-05
19	9072907	.	T	C	4.13e-05	0.000165183
19	9072911	.	A	G	8.26e-06	3.30393e-05
19	9072923	.	T	C	8.27e-06	3.30793e-05
19	9072931	.	C	T	2.48e-05	9.91938e-05
19	9072943	.	C	T	8.26e-06	3.30393e-05
19	9072947	.	G	A	1.65e-05	6.59973e-05
19	9072964	rs192030563	T	C	0.000198	0.000791608
19	9072965	rs184626827	G	T	8.26e-06	3.30393e-05
19	9072972	.	T	G	8.26e-06	3.30393e-05
19	9072974	.	C	T	1.65e-05	6.59973e-05
19	9072975	rs17000816	G	A	0.167	0.440333
19	9072977	.	T	C	3.3e-05	0.000131989
19	9072982	.	C	G	1.65e-05	6.59973e-05
19	9072986	.	A	T	3.3e-05	0.000131989
19	9072994	.	T	C	8.26e-06	3.30393e-05
19	9072995	.	G	A	1.65e-05	6.59973e-05
19	9073000	.	C	T	8.26e-06	3.30393e-05
19	9073010	.	C	T	4.13e-05	0.000165183
19	9073032	.	C	A	8.27e-06	3.30793e-05
19	9073038	.	C	T	1.65e-05	6.59973e-05
19	9073047	.	G	A	8.27e-06	3.30793e-05
19	9073050	.	C	T	8.27e-06	3.30793e-05
19	9073059	.	G	C	7.44e-05	0.000297545
19	9073071	.	G	A	1.65e-05	6.59973e-05
19	9073078	.	C	G	8.27e-06	3.30793e-05
19	9073082	.	G	T	3.31e-05	0.000132389
19	9073083	.	C	T	8.27e-06	3.30793e-05
19	9073087	.	C	T	1.65e-05	6.59973e-05
19	9073091	.	C	A	8.27e-06	3.30793e-05
19	9073095	.	A	T	8.27e-06	3.30793e-05
19	9073097	.	C	T	8.27e-06	3.30793e-05
19	9073116	.	G	A	8.27e-06	3.30793e-05
19	9073122	.	A	G	8.26e-06	3.30393e-05
19	9073126	.	A	G	8.26e-06	3.30393e-05
19	9073135	.	A	G	8.26e-06	3.30393e-05
19	9073136	.	G	A	1.65e-05	6.59973e-05
19	9073147	.	G	A	8.26e-06	3.30393e-05
19	9073151	.	T	C	1.65e-05	6.59973e-05
19	9073154	.	C	T	7.43e-05	0.000297145
19	9073155	.	G	A	2.48e-05	9.91938e-05
19	9073177	.	G	A	8.26e-06	3.30393e-05
19	9073182	.	G	T	1.65e-05	6.59973e-05
19	9073193	.	G	C	1.65e-05	6.59973e-05
19	9073196	.	A	T	1.65e-05	6.59973e-05
19	9073197	.	G	T	8.26e-06	3.30393e-05
19	9073202	.	T	A	8.26e-06	3.30393e-05
19	9073204	.	G	C	8.26e-06	3.30393e-05
19	9073209	.	G	C	2.48e-05	9.91938e-05
19	9073210	.	A	T	8.26e-06	3.30393e-05
19	9073211	.	G	A	8.26e-06	3.30393e-05
19	9073215	.	G	A	8.26e-06	3.30393e-05
19	9073229	.	C	T	8.26e-06	3.30393e-05
19	9073230	.	T	G	8.26e-06	3.30393e-05
19	9073231	.	G	T	3.31e-05	0.000132389
19	9073240	.	G	T	0.000116	0.000463865
19	9073262	.	G	A	8.27e-06	3.30793e-05
19	9073276	.	T	C	8.27e-06	3.30793e-05
19	9073280	.	A	C	8.27e-06	3.30793e-05
19	9073288	.	T	C	8.27e-06	3.30793e-05
19	9073293	.	G	A	8.27e-06	3.30793e-05
19	9073297	.	G	C	4.14e-05	0.000165583
19	9073300	rs116257308	C	A	0.000347	0.0013868
19	9073311	.	G	A	8.27e-06	3.30793e-05
19	9073315	.	C	A	4.96e-05	0.000198375
19	9073326	.	G	A	1.65e-05	6.59973e-05
19	9073329	.	C	T	8.27e-06	3.30793e-05
19	9073332	.	G	A	8.27e-06	3.30793e-05
19	9073337	.	G	A	8.27e-06	3.30793e-05
19	9073346	.	G	A	8.27e-06	3.30793e-05
19	9073352	.	T	C	0.000364	0.00145468
19	9073353	.	G	A	8.27e-06	3.30793e-05
19	9073355	.	G	A	8.27e-06	3.30793e-05
19	9073362	.	G	A	8.27e-06	3.30793e-05
19	9073365	rs189297691	A	G	0.000182	0.000727669
19	9073373	rs147810737	C	A	9.1e-05	0.000363917
19	9073375	.	T	C	8.27e-06	3.30793e-05
19	9073384	.	C	T	8.27e-06	3.30793e-05
19	9073395	.	C	A	8.27e-06	3.30793e-05
19	9073402	.	G	T	8.27e-06	3.30793e-05
19	9073403	.	G	A	1.66e-05	6.63972e-05
19	9073414	.	T	A	8.28e-06	3.31193e-05
19	9073440	.	G	A	8.28e-06	3.31193e-05
19	9073452	.	C	T	8.28e-06	3.31193e-05
19	9073457	.	G	T	1.66e-05	6.63972e-05
19	9073458	.	C	T	4.14e-05	0.000165583
19	9073462	.	C	G	8.28e-06	3.31193e-05
19	9073467	.	G	A	1.66e-05	6.63972e-05
19	9073469	.	G	A	1.66e-05	6.63972e-05
19	9073473	.	A	T	1.66e-05	6.63972e-05
19	9073475	.	A	G	8.28e-06	3.31193e-05
19	9073484	.	C	G	1.66e-05	6.63972e-05
19	9073490	.	T	A	8.28e-06	3.31193e-05
19	9073500	.	G	A	2.48e-05	9.91938e-05
19	9073502	.	A	G	8.28e-06	3.31193e-05
19	9073510	.	T	C	8.28e-06	3.31193e-05
19	9073514	.	T	C	3.31e-05	0.000132389
19	9073515	.	G	A	8.28e-06	3.31193e-05
19	9073522	.	C	T	8.28e-06	3.31193e-05
19	9073527	.	G	C	8.28e-06	3.31193e-05
19	9073536	.	T	A	8.28e-06	3.31193e-05
19	9073537	.	C	G	8.28e-06	3.31193e-05
19	9073552	.	C	T	5.79e-05	0.000231566
19	9073560	.	G	A	8.27e-06	3.30793e-05
19	9073574	.	A	G	0.000124	0.000495846
19	9073575	.	T	C	8.27e-06	3.30793e-05
19	9073578	.	G	C	2.48e-05	9.91938e-05
19	9073581	.	A	T	8.27e-06	3.30793e-05
19	9073583	.	G	A	1.65e-05	6.59973e-05
19	9073588	.	T	C	1.65e-05	6.59973e-05
19	9073593	rs181890400	G	A	1.65e-05	6.59973e-05
19	9073605	.	G	A	8.27e-06	3.30793e-05
19	9073607	.	G	A	4.96e-05	0.000198375
19	9073611	.	A	G	4.96e-05	0.000198375
19	9073613	.	C	T	8.27e-06	3.30793e-05
19	9073615	.	C	T	8.27e-06	3.30793e-05
19	9073616	.	C	T	8.27e-06	3.30793e-05
19	9073626	.	C	T	8.27e-06	3.30793e-05
19	9073632	.	T	A	1.65e-05	6.59973e-05
19	9073633	.	C	G	1.65e-05	6.59973e-05
19	9073634	.	T	C	8.27e-06	3.30793e-05
19	9073638	.	C	T	0.000645	0.00257584
19	9073644	.	G	A	8.27e-06	3.30793e-05
19	9073645	.	C	T	1.65e-05	6.59973e-05
19	9073655	.	G	C	1.65e-05	6.59973e-05
19	9073658	.	T	A	8.27e-06	3.30793e-05
19	9073661	.	T	C	3.31e-05	0.000132389
19	9073663	.	G	A	8.27e-06	3.30793e-05
19	9073674	.	A	G	8.27e-06	3.30793e-05
19	9073676	.	G	A	8.27e-06	3.30793e-05
19	9073678	rs115311327	C	G	0.00446	0.0176421
19	9073696	.	G	A	8.27e-06	3.30793e-05
19	9073699	.	T	C	1.65e-05	6.59973e-05
19	9073705	.	T	C	3.31e-05	0.000132389
19	9073714	.	G	A	8.26e-06	3.30393e-05
19	9073717	.	C	T	5.78e-05	0.000231167
19	9073719	.	T	C	2.48e-05	9.91938e-05
19	9073731	.	G	A	4.96e-05	0.000198375
19	9073735	.	C	T	8.26e-06	3.30393e-05
19	9073738	.	G	C	8.26e-06	3.30393e-05
19	9073748	.	A	G	3.3e-05	0.000131989
19	9073750	.	A	G	1.65e-05	6.59973e-05
19	9073756	.	C	T	8.26e-06	3.30393e-05
19	9073794	.	A	T	8.26e-06	3.30393e-05
19	9073799	.	A	C	8.26e-06	3.30393e-05
19	9073814	.	A	C	8.26e-06	3.30393e-05
19	9073815	.	G	A	1.65e-05	6.59973e-05
19	9073817	rs144982930	C	T	0.00758	0.0297506
19	9073822	.	T	C	2.48e-05	9.91938e-05
19	9073829	.	C	A	6.61e-05	0.000264356
19	9073832	.	T	C	8.27e-06	3.30793e-05
19	9073836	.	T	G	8.27e-06	3.30793e-05
19	9073851	.	T	A	8.27e-06	3.30793e-05
19	9073852	.	G	A	8.27e-06	3.30793e-05
19	9073857	rs149117779	G	A	0.000124	0.000495846
19	9073861	.	C	G	1.65e-05	6.59973e-05
19	9073873	.	T	C	8.27e-06	3.30793e-05
19	9073875	.	G	C	8.27e-06	3.30793e-05
19	9073877	.	T	A	8.27e-06	3.30793e-05
19	9073879	.	C	T	4.96e-05	0.000198375
19	9073882	.	A	G	8.27e-06	3.30793e-05
19	9073886	.	G	A	8.27e-06	3.30793e-05
19	9073887	rs143200674	G	T	0.000852	0.00340075
19	9073888	rs76873427	C	T	0.023	0.0868543
19	9073889	.	C	T	5.79e-05	0.000231566
19	9073895	.	C	T	1.66e-05	6.63972e-05
19	9073897	.	C	G	4.14e-05	0.000165583
19	9073898	.	A	C	1.66e-05	6.63972e-05
19	9073903	.	A	G	8.27e-06	3.30793e-05
19	9073908	.	T	C	2.48e-05	9.91938e-05
19	9073920	.	T	G	1.66e-05	6.63972e-05
19	9073928	.	A	G	8.27e-06	3.30793e-05
19	9073931	.	G	A	1.66e-05	6.63972e-05
19	9073939	.	G	A	8.27e-06	3.30793e-05
19	9073943	.	C	T	8.27e-06	3.30793e-05
19	9073944	.	A	G	8.27e-06	3.30793e-05
19	9073945	.	T	A	8.27e-06	3.30793e-05
19	9073946	.	G	A	8.27e-06	3.30793e-05
19	9073953	.	T	C	8.27e-06	3.30793e-05
19	9073960	.	T	C	8.27e-06	3.30793e-05
19	9073965	.	G	A	1.65e-05	6.59973e-05
19	9073966	.	T	C	1.65e-05	6.59973e-05
19	9073967	.	G	A	6.62e-05	0.000264756
19	9073976	.	C	T	8.27e-06	3.30793e-05
19	9073977	.	A	G	2.48e-05	9.91938e-05
19	9073983	.	G	C	2.48e-05	9.91938e-05
19	9073984	.	A	G	8.27e-06	3.30793e-05
19	9073985	rs189361076	G	A	6.61e-05	0.000264356
19	9073992	.	A	G	8.27e-06	3.30793e-05
19	9073993	.	C	T	1.65e-05	6.59973e-05
19	9073997	.	A	G	8.27e-06	3.30793e-05
19	9073999	.	T	A	8.27e-06	3.30793e-05
19	9074001	.	G	A	2.48e-05	9.91938e-05
19	9074013	.	G	A	1.65e-05	6.59973e-05
19	9074015	.	G	A	1.65e-05	6.59973e-05
19	9074017	rs115553479	A	G	0.0014	0.00558043
19	9074023	.	G	A	8.26e-06	3.30393e-05
19	9074028	.	C	T	8.26e-06	3.30393e-05
19	9074036	.	C	T	3.31e-05	0.000132389
19	9074045	rs58705921	G	C	0.00235	0.00934493
19	9074051	.	A	G	5.79e-05	0.000231566
19	9074054	.	T	G	4.96e-05	0.000198375
19	9074056	.	T	C	1.65e-05	6.59973e-05
19	9074057	.	G	T	8.27e-06	3.30793e-05
19	9074069	.	G	A	2.48e-05	9.91938e-05
19	9074074	rs186361868	G	A	0.000207	0.000827572
19	9074076	.	G	A	8.27e-06	3.30793e-05
19	9074086	.	A	T	8.27e-06	3.30793e-05
19	9074091	.	T	C	8.27e-06	3.30793e-05
19	9074093	.	G	A	2.48e-05	9.91938e-05
19	9074096	.	G	C	8.27e-06	3.30793e-05
19	9074097	.	G	A	1.65e-05	6.59973e-05
19	9074105	.	C	T	8.27e-06	3.30793e-05
19	9074116	.	G	A	8.27e-06	3.30793e-05
19	9074119	.	T	C	8.27e-06	3.30793e-05
19	9074121	.	G	T	8.27e-06	3.30793e-05
19	9074138	.	G	A	2.48e-05	9.91938e-05
19	9074142	.	C	T	8.27e-06	3.30793e-05
19	9074148	.	C	T	8.27e-06	3.30793e-05
19	9074155	.	G	C	8.27e-06	3.30793e-05
19	9074158	.	T	C	8.27e-06	3.30793e-05
19	9074159	.	G	C	8.27e-06	3.30793e-05
19	9074174	.	C	A	8.27e-06	3.30793e-05
19	9074178	.	A	C	8.27e-06	3.30793e-05
19	9074182	.	C	A	1.65e-05	6.59973e-05
19	9074201	.	A	T	8.27e-06	3.30793e-05
19	9074223	.	G	A	8.26e-06	3.30393e-05
19	9074224	.	T	C	8.27e-06	3.30793e-05
19	9074230	.	T	A	8.27e-06	3.30793e-05
19	9074234	.	C	G	8.26e-06	3.30393e-05
19	9074242	.	A	G	8.26e-06	3.30393e-05
19	9074250	.	T	A	1.65e-05	6.59973e-05
19	9074257	.	C	T	8.27e-06	3.30793e-05
19	9074261	.	T	C	8.27e-06	3.30793e-05
19	9074265	rs10406209	G	A	0.238	0.528084
19	9074274	.	G	C	8.27e-06	3.30793e-05
19	9074278	.	G	T	8.27e-06	3.30793e-05
19	9074282	.	G	A	6.61e-05	0.000264356
19	9074287	.	T	C	8.27e-06	3.30793e-05
19	9074289	.	G	T	5.79e-05	0.000231566
19	9074293	.	C	T	8.27e-06	3.30793e-05
19	9074294	.	T	C	1.65e-05	6.59973e-05
19	9074309	.	C	A	1.65e-05	6.59973e-05
19	9074337	.	C	T	1.65e-05	6.59973e-05
19	9074344	.	C	A	8.27e-06	3.30793e-05
19	9074346	.	G	T	8.27e-06	3.30793e-05
19	9074358	.	G	A	8.26e-06	3.30393e-05
19	9074359	.	T	A	8.26e-06	3.30393e-05
19	9074368	.	T	C	8.26e-06	3.30393e-05
19	9074371	.	A	G	3.31e-05	0.000132389
19	9074381	.	G	A	8.26e-06	3.30393e-05
19	9074389	.	T	C	2.48e-05	9.91938e-05
19	9074390	.	G	A	8.26e-06	3.30393e-05
19	9074394	.	G	A	8.26e-06	3.30393e-05
19	9074398	.	C	T	1.65e-05	6.59973e-05
19	9074403	.	G	C	8.26e-05	0.000330332
19	9074410	.	T	C	8.27e-06	3.30793e-05
19	9074413	.	C	T	4.13e-05	0.000165183
19	9074416	.	G	T	0.000132	0.000527826
19	9074417	.	T	C	8.27e-06	3.30793e-05
19	9074423	.	G	C	4.96e-05	0.000198375
19	9074424	.	G	T	6.61e-05	0.000264356
19	9074430	.	T	C	8.27e-06	3.30793e-05
19	9074432	.	A	T	8.27e-06	3.30793e-05
19	9074434	.	T	C	8.27e-06	3.30793e-05
19	9074441	.	A	T	8.26e-06	3.30393e-05
19	9074461	.	T	C	8.26e-06	3.30393e-05
19	9074469	.	G	A	7.43e-05	0.000297145
19	9074472	.	C	T	8.26e-06	3.30393e-05
19	9074477	.	C	T	8.26e-06	3.30393e-05
19	9074480	.	T	C	2.48e-05	9.91938e-05
19	9074484	.	G	A	8.26e-06	3.30393e-05
19	9074488	rs145636468	A	G	8.26e-06	3.30393e-05
19	9074498	.	C	T	8.26e-06	3.30393e-05
19	9074499	.	T	G	8.26e-06	3.30393e-05
19	9074500	.	G	A	1.65e-05	6.59973e-05
19	9074520	.	A	G	8.26e-06	3.30393e-05
19	9074524	.	C	T	8.26e-06	3.30393e-05
19	9074533	rs79387292	C	G	8.26e-06	3.30393e-05
19	9074538	.	G	A	4.13e-05	0.000165183
19	9074539	.	A	G	8.27e-06	3.30793e-05
19	9074540	.	C	A	8.27e-06	3.30793e-05
19	9074544	.	G	C	8.27e-06	3.30793e-05
19	9074545	.	T	C	8.27e-06	3.30793e-05
19	9074557	.	T	C	8.27e-06	3.30793e-05
19	9074564	.	G	A	4.13e-05	0.000165183
19	9074568	.	G	A	8.27e-06	3.30793e-05
19	9074581	.	A	G	8.26e-06	3.30393e-05
19	9074604	.	A	G	1.65e-05	6.59973e-05
19	9074605	.	T	C	3.31e-05	0.000132389
19	9074608	.	T	C	8.27e-06	3.30793e-05
19	9074619	.	A	G	9.09e-05	0.000363517
19	9074620	.	C	T	1.65e-05	6.59973e-05
19	9074623	.	A	G	8.27e-06	3.30793e-05
19	9074624	.	T	A	8.27e-06	3.30793e-05
19	9074630	.	T	C	8.27e-06	3.30793e-05
19	9074635	.	C	T	8.27e-06	3.30793e-05
19	9074639	.	G	T	8.27e-06	3.30793e-05
19	9074641	.	A	G	8.27e-06	3.30793e-05
19	9074642	.	T	A	8.27e-06	3.30793e-05
19	9074645	.	C	T	8.27e-06	3.30793e-05
19	9074653	.	G	A	4.96e-05	0.000198375
19	9074654	rs146127028	G	A	0.000984	0.00392633
19	9074659	.	G	A	1.65e-05	6.59973e-05
19	9074660	.	G	A	8.27e-06	3.30793e-05
19	9074662	.	T	C	8.27e-06	3.30793e-05
19	9074664	.	G	A	1.65e-05	6.59973e-05
19	9074667	.	G	A	8.27e-05	0.000330732
19	9074679	.	C	A	9.92e-05	0.000396702
19	9074683	.	T	C	8.27e-06	3.30793e-05
19	9074688	.	T	A	8.27e-06	3.30793e-05
19	9074697	.	G	A	0.000835	0.00333303
19	9074698	.	T	C	1.65e-05	6.59973e-05
19	9074705	.	T	A	8.27e-06	3.30793e-05
19	9074709	rs139851671	T	A	0.00072	0.00287482
19	9074713	.	C	A	8.27e-06	3.30793e-05
19	9074714	.	A	G	8.27e-06	3.30793e-05
19	9074716	.	A	C	8.27e-06	3.30793e-05
19	9074718	rs115487540	T	C	4.96e-05	0.000198375
19	9074721	.	T	C	1.65e-05	6.59973e-05
19	9074725	.	T	C	1.65e-05	6.59973e-05
19	9074732	.	T	C	8.27e-06	3.30793e-05
19	9074751	.	T	C	8.27e-06	3.30793e-05
19	9074752	.	A	T	8.27e-06	3.30793e-05
19	9074756	.	G	T	8.27e-06	3.30793e-05
19	9074765	rs77727786	C	T	0.00386	0.0152917
19	9074766	.	T	C	8.27e-06	3.30793e-05
19	9074770	.	C	G	0.000182	0.000727669
19	9074775	.	G	A	8.27e-06	3.30793e-05
19	9074785	.	A	T	9.93e-05	0.000397101
19	9074804	.	G	C	8.27e-06	3.30793e-05
19	9074805	.	C	T	3.31e-05	0.000132389
19	9074822	.	C	T	4.14e-05	0.000165583
19	9074825	.	C	T	8.27e-06	3.30793e-05
19	9074826	rs73495759	G	A	0.000248	0.000991385
19	9074831	.	G	A	1.66e-05	6.63972e-05
19	9074832	rs149397764	T	C	8.27e-06	3.30793e-05
19	9074836	.	T	C	8.27e-06	3.30793e-05
19	9074840	.	C	T	8.27e-06	3.30793e-05
19	9074841	.	T	G	8.27e-06	3.30793e-05
19	9074842	.	T	G	8.27e-06	3.30793e-05
19	9074857	.	T	C	8.27e-06	3.30793e-05
19	9074858	.	C	T	2.48e-05	9.91938e-05
19	9074860	.	C	T	8.27e-06	3.30793e-05
19	9074868	.	A	C	8.27e-06	3.30793e-05
19	9074869	.	A	C	3.31e-05	0.000132389
19	9074872	.	C	A	2.48e-05	9.91938e-05
19	9074878	.	T	C	8.27e-06	3.30793e-05
19	9074885	.	T	A	8.27e-06	3.30793e-05
19	9074889	.	G	A	1.65e-05	6.59973e-05
19	9074910	.	T	C	8.27e-06	3.30793e-05
19	9074911	.	G	T	1.65e-05	6.59973e-05
19	9074936	.	C	T	2.48e-05	9.91938e-05
19	9074937	.	G	A	0.000108	0.000431883
19	9074939	.	G	A	8.27e-06	3.30793e-05
19	9074940	.	G	C	8.27e-06	3.30793e-05
19	9074941	rs190188200	T	C	8.27e-05	0.000330732
19	9074950	rs2591591	G	T	0.26	0.547493
19	9074956	.	G	T	8.27e-06	3.30793e-05
19	9074957	rs115596454	T	C	0.00385	0.0152525
19	9074975	.	G	A	1.65e-05	6.59973e-05
19	9074976	.	C	T	1.65e-05	6.59973e-05
19	9074983	.	C	G	8.27e-06	3.30793e-05
19	9074993	.	G	A	8.27e-06	3.30793e-05
19	9074994	.	G	A	8.27e-06	3.30793e-05
19	9074995	rs181375018	G	T	4.13e-05	0.000165183
19	9075003	rs185904195	G	C	0.000265	0.0010593
19	9075007	.	G	A	8.27e-06	3.30793e-05
19	9075010	.	A	G	8.27e-06	3.30793e-05
19	9075017	.	C	G	8.27e-06	3.30793e-05
19	9075021	rs17000819	G	A	0.015	0.0577902
19	9075022	.	G	A	8.27e-06	3.30793e-05
19	9075027	.	T	C	8.27e-06	3.30793e-05
19	9075035	.	G	A	8.27e-06	3.30793e-05
19	9075060	.	A	G	8.26e-06	3.30393e-05
19	9075062	.	T	C	8.26e-06	3.30393e-05
19	9075064	.	T	C	0.000463	0.00184986
19	9075068	.	A	T	6.61e-05	0.000264356
19	9075072	.	G	A	9.91e-05	0.000396302
19	9075077	.	C	T	8.26e-06	3.30393e-05
19	9075083	.	A	T	8.26e-06	3.30393e-05
19	9075084	.	G	A	3.3e-05	0.000131989
19	9075089	.	T	C	8.26e-06	3.30393e-05
19	9075098	.	G	A	5.78e-05	0.000231167
19	9075102	.	G	A	8.26e-06	3.30393e-05
19	9075112	.	T	C	8.26e-06	3.30393e-05
19	9075116	.	C	G	8.26e-06	3.30393e-05
19	9075132	.	A	C	8.26e-06	3.30393e-05
19	9075142	.	C	T	1.65e-05	6.59973e-05
19	9075143	.	G	T	1.65e-05	6.59973e-05
19	9075162	.	A	G	8.26e-06	3.30393e-05
19	9075164	.	A	G	8.26e-06	3.30393e-05
19	9075190	.	T	C	1.65e-05	6.59973e-05
19	9075193	.	T	C	1.65e-05	6.59973e-05
19	9075199	.	G	A	8.27e-06	3.30793e-05
19	9075200	.	A	G	0.00147	0.00585843
19	9075203	.	G	T	4.14e-05	0.000165583
19	9075209	.	C	T	1.66e-05	6.63972e-05
19	9075213	rs190663631	C	T	1.66e-05	6.63972e-05
19	9075217	rs2547068	T	A	0.262	0.549105
19	9075233	.	G	A	1.66e-05	6.63972e-05
19	9075235	.	T	C	4.14e-05	0.000165583
19	9075237	.	T	C	0.000132	0.000527826
19	9075240	.	G	A	2.48e-05	9.91938e-05
19	9075242	.	C	T	0.000505	0.00201745
19	9075250	.	T	A	8.27e-06	3.30793e-05
19	9075257	.	G	A	8.27e-06	3.30793e-05
19	9075264	.	A	T	8.27e-06	3.30793e-05
19	9075270	.	C	T	8.27e-06	3.30793e-05
19	9075273	.	G	C	8.27e-06	3.30793e-05
19	9075276	.	A	G	8.27e-06	3.30793e-05
19	9075285	.	G	C	8.27e-06	3.30793e-05
19	9075292	.	T	A	0.000422	0.00168622
19	9075300	.	G	C	8.27e-06	3.30793e-05
19	9075303	.	C	T	8.27e-06	3.30793e-05
19	9075308	.	C	A	4.96e-05	0.000198375
19	9075314	.	G	A	8.27e-06	3.30793e-05
19	9075323	.	A	G	8.27e-06	3.30793e-05
19	9075330	.	C	G	8.27e-06	3.30793e-05
19	9075333	.	G	A	8.27e-06	3.30793e-05
19	9075336	.	G	A	8.27e-06	3.30793e-05
19	9075346	rs2591592	T	A	0.515	0.624775
19	9075356	.	T	C	0.000174	0.000695697
19	9075358	.	T	G	8.27e-06	3.30793e-05
19	9075362	.	T	C	4.96e-05	0.000198375
19	9075365	rs117401249	G	T	0.000116	0.000463865
19	9075370	rs148585362	T	C	0.00336	0.0133276
19	9075373	.	C	G	8.26e-06	3.30393e-05
19	9075376	.	T	C	8.26e-06	3.30393e-05
19	9075381	.	G	C	8.26e-06	3.30393e-05
19	9075387	.	A	T	0.000521	0.00208129
19	9075389	.	G	A	4.96e-05	0.000198375
19	9075395	.	C	T	8.26e-06	3.30393e-05
19	9075396	.	A	G	8.26e-06	3.30393e-05
19	9075405	.	G	A	2.48e-05	9.91938e-05
19	9075407	.	C	T	8.26e-06	3.30393e-05
19	9075409	.	A	G	8.26e-06	3.30393e-05
19	9075425	.	T	C	8.26e-06	3.30393e-05
19	9075429	.	C	G	8.27e-06	3.30793e-05
19	9075451	.	A	G	8.27e-06	3.30793e-05
19	9075456	.	G	A	8.27e-06	3.30793e-05
19	9075458	.	T	C	8.27e-06	3.30793e-05
19	9075463	.	A	G	8.26e-06	3.30393e-05
19	9075472	.	C	G	6.61e-05	0.000264356
19	9075473	rs113458367	T	A	0.00165	0.00657283
19	9075476	.	T	C	8.27e-06	3.30793e-05
19	9075480	.	T	C	0.000157	0.000627754
19	9075481	.	G	T	8.27e-06	3.30793e-05
19	9075482	.	T	C	8.27e-06	3.30793e-05
19	9075486	.	C	T	8.27e-06	3.30793e-05
19	9075490	.	T	G	8.26e-06	3.30393e-05
19	9075492	rs147760980	G	A	0.00164	0.00653316
19	9075493	.	A	G	1.65e-05	6.59973e-05
19	9075494	.	G	A	8.26e-06	3.30393e-05
19	9075496	.	T	C	6.61e-05	0.000264356
19	9075498	.	G	A	8.26e-06	3.30393e-05
19	9075508	.	G	A	8.26e-06	3.30393e-05
19	9075523	.	A	G	8.26e-06	3.30393e-05
19	9075527	rs188896376	C	T	4.96e-05	0.000198375
19	9075528	rs190975208	G	A	0.00024	0.000959424
19	9075541	.	G	C	8.26e-06	3.30393e-05
19	9075542	.	G	A	8.26e-06	3.30393e-05
19	9075558	.	G	A	3.31e-05	0.000132389
19	9075562	.	G	A	6.61e-05	0.000264356
19	9075563	.	T	A	0.000116	0.000463865
19	9075565	rs17000836	C	T	0.11	0.334094
19	9075566	.	G	A	1.65e-05	6.59973e-05
19	9075567	rs182640895	G	A	8.27e-06	3.30793e-05
19	9075568	.	A	C	8.27e-06	3.30793e-05
19	9075570	.	C	T	4.96e-05	0.000198375
19	9075584	rs2547069	T	A	0.251	0.539934
19	9075589	.	T	C	8.27e-06	3.30793e-05
19	9075593	.	T	C	8.27e-06	3.30793e-05
19	9075608	.	A	C	1.65e-05	6.59973e-05
19	9075626	.	G	A	8.27e-06	3.30793e-05
19	9075629	.	T	C	8.28e-06	3.31193e-05
19	9075632	.	G	T	1.66e-05	6.63972e-05
19	9075634	.	T	C	8.28e-06	3.31193e-05
19	9075635	rs2547070	G	A	0.251	0.539934
19	9075637	.	A	G	8.28e-06	3.31193e-05
19	9075641	.	A	C	8.28e-06	3.31193e-05
19	9075647	.	G	A	1.66e-05	6.63972e-05
19	9075648	.	G	T	8.28e-06	3.31193e-05
19	9075656	.	C	T	8.28e-06	3.31193e-05
19	9075659	.	A	C	2.48e-05	9.91938e-05
19	9075660	.	T	C	3.31e-05	0.000132389
19	9075661	.	A	G	8.28e-06	3.31193e-05
19	9075684	.	G	A	1.66e-05	6.63972e-05
19	9075690	.	G	C	1.66e-05	6.63972e-05
19	9075693	rs139575624	G	A	6.62e-05	0.000264756
19	9075695	.	C	T	1.66e-05	6.63972e-05
19	9075712	.	T	C	8.28e-06	3.31193e-05
19	9075719	.	C	T	8.28e-06	3.31193e-05
19	9075720	.	G	A	4.97e-05	0.000198775
19	9075722	.	A	T	3.31e-05	0.000132389
19	9075730	.	T	C	8.27e-06	3.30793e-05
19	9075737	rs2547071	T	C	0.418	0.618005
19	9075739	.	C	T	8.27e-06	3.30793e-05
19	9075751	.	T	A	8.27e-06	3.30793e-05
19	9075752	.	G	A	8.27e-06	3.30793e-05
19	9075754	.	T	C	8.27e-06	3.30793e-05
19	9075759	.	T	C	7.45e-05	0.000297945
19	9075761	.	C	T	1.66e-05	6.63972e-05
19	9075763	.	T	C	8.27e-06	3.30793e-05
19	9075765	.	A	G	1.65e-05	6.59973e-05
19	9075771	.	T	C	8.27e-06	3.30793e-05
19	9075772	.	C	A	0.000124	0.000495846
19	9075782	.	A	G	2.48e-05	9.91938e-05
19	9075783	.	G	C	8.27e-06	3.30793e-05
19	9075791	.	C	A	8.27e-06	3.30793e-05
19	9075793	.	T	C	8.27e-06	3.30793e-05
19	9075800	.	G	C	0.000306	0.00122306
19	9075805	.	A	G	8.27e-06	3.30793e-05
19	9075806	.	A	G	2.48e-05	9.91938e-05
19	9075808	.	G	A	8.27e-06	3.30793e-05
19	9075813	.	C	T	0.000149	0.000595778
19	9075819	.	G	C	8.27e-06	3.30793e-05
19	9075834	.	T	C	8.27e-06	3.30793e-05
19	9075835	.	C	T	4.96e-05	0.000198375
19	9075849	.	G	C	8.27e-06	3.30793e-05
19	9075851	.	T	C	8.27e-06	3.30793e-05
19	9075855	.	G	A	1.65e-05	6.59973e-05
19	9075856	.	C	G	8.27e-06	3.30793e-05
19	9075858	.	C	G	1.65e-05	6.59973e-05
19	9075876	.	G	A	0.000108	0.000431883
19	9075882	.	T	G	8.27e-06	3.30793e-05
19	9075884	.	C	T	8.27e-06	3.30793e-05
19	9075885	.	C	T	0.000182	0.000727669
19	9075897	.	A	G	8.27e-06	3.30793e-05
19	9075918	.	G	C	8.27e-06	3.30793e-05
19	9075921	.	G	C	8.27e-06	3.30793e-05
19	9075922	.	T	C	8.27e-06	3.30793e-05
19	9075923	.	G	A	8.27e-06	3.30793e-05
19	9075929	.	G	A	8.27e-06	3.30793e-05
19	9075934	.	C	T	8.27e-06	3.30793e-05
19	9075935	.	A	G	0.000661	0.00263963
19	9075936	.	T	C	8.27e-06	3.30793e-05
19	9075940	rs74368080	G	C	1.65e-05	6.59973e-05
19	9075942	.	G	A	8.27e-06	3.30793e-05
19	9075951	.	G	A	8.27e-06	3.30793e-05
19	9075957	.	C	A	1.65e-05	6.59973e-05
19	9075962	.	C	T	8.26e-06	3.30393e-05
19	9075966	.	T	G	8.26e-06	3.30393e-05
19	9075967	.	G	T	4.96e-05	0.000198375
19	9075969	rs2591593	C	T	0.262	0.549105
19	9075970	.	C	A	0.000636	0.00253996
19	9075972	.	G	A	8.26e-06	3.30393e-05
19	9075976	.	G	A	8.26e-06	3.30393e-05
19	9075984	.	G	C	8.26e-06	3.30393e-05
19	9075988	.	T	C	0.000297	0.00118712
19	9075991	.	T	G	1.65e-05	6.59973e-05
19	9075994	.	G	A	0.000223	0.000891503
19	9075996	.	A	G	8.26e-06	3.30393e-05
19	9076003	.	T	C	1.65e-05	6.59973e-05
19	9076006	rs145105175	A	G	0.00117	0.00466633
19	9076032	.	G	A	2.48e-05	9.91938e-05
19	9076034	.	A	T	8.26e-06	3.30393e-05
19	9076036	.	C	A	2.48e-05	9.91938e-05
19	9076048	.	A	G	8.26e-06	3.30393e-05
19	9076049	.	A	G	8.26e-06	3.30393e-05
19	9076064	.	C	T	1.65e-05	6.59973e-05
19	9076068	.	G	A	8.26e-06	3.30393e-05
19	9076070	.	C	T	8.26e-06	3.30393e-05
19	9076078	.	C	G	0.000107	0.000427886
19	9076083	rs2547072	G	A	0.262	0.549105
19	9076094	.	T	C	1.65e-05	6.59973e-05
19	9076103	.	C	A	8.26e-06	3.30393e-05
19	9076107	.	A	T	8.26e-06	3.30393e-05
19	9076110	.	G	C	8.26e-06	3.30393e-05
19	9076115	.	G	A	1.65e-05	6.59973e-05
19	9076120	.	A	C	1.65e-05	6.59973e-05
19	9076131	.	G	T	4.13e-05	0.000165183
19	9076138	.	T	A	1.65e-05	6.59973e-05
19	9076143	.	A	G	1.65e-05	6.59973e-05
19	9076156	.	T	C	1.65e-05	6.59973e-05
19	9076157	.	G	T	8.26e-06	3.30393e-05
19	9076159	rs150952426	G	A	0.00176	0.00700909
19	9076163	rs2547073	C	T	0.262	0.549105
19	9076165	.	G	A	1.65e-05	6.59973e-05
19	9076168	.	G	T	5.78e-05	0.000231167
19	9076176	.	G	T	8.26e-06	3.30393e-05
19	9076177	.	C	A	8.26e-06	3.30393e-05
19	9076191	.	G	A	1.65e-05	6.59973e-05
19	9076195	.	T	C	8.26e-06	3.30393e-05
19	9076197	.	G	T	8.26e-06	3.30393e-05
19	9076200	.	G	A	6.61e-05	0.000264356
19	9076204	.	T	G	0.00062	0.00247616
19	9076207	.	C	G	1.65e-05	6.59973e-05
19	9076216	.	G	A	8.27e-06	3.30793e-05
19	9076219	.	A	T	8.27e-06	3.30793e-05
19	9076225	.	C	T	1.65e-05	6.59973e-05
19	9076239	.	A	C	1.65e-05	6.59973e-05
19	9076240	.	G	A	8.27e-06	3.30793e-05
19	9076243	.	T	C	8.27e-06	3.30793e-05
19	9076247	.	C	T	8.27e-06	3.30793e-05
19	9076249	.	G	T	8.27e-06	3.30793e-05
19	9076251	.	G	A	8.27e-06	3.30793e-05
19	9076253	.	A	G	8.27e-06	3.30793e-05
19	9076255	.	C	A	8.27e-06	3.30793e-05
19	9076262	.	A	G	8.27e-06	3.30793e-05
19	9076270	.	A	G	2.48e-05	9.91938e-05
19	9076277	.	C	T	2.48e-05	9.91938e-05
19	9076280	.	A	T	8.27e-06	3.30793e-05
19	9076282	.	T	C	8.27e-06	3.30793e-05
19	9076293	rs140849516	T	C	0.00627	0.0246898
19	9076295	.	T	C	8.27e-06	3.30793e-05
19	9076299	.	C	G	8.27e-06	3.30793e-05
19	9076315	.	A	G	8.27e-06	3.30793e-05
19	9076321	.	T	C	8.27e-06	3.30793e-05
19	9076328	.	A	C	8.27e-06	3.30793e-05
19	9076335	.	T	A	8.27e-06	3.30793e-05
19	9076340	.	T	C	8.27e-06	3.30793e-05
19	9076345	.	C	T	8.27e-06	3.30793e-05
19	9076348	.	T	C	8.27e-06	3.30793e-05
19	9076365	.	C	A	8.27e-06	3.30793e-05
19	9076372	.	T	C	8.27e-06	3.30793e-05
19	9076379	.	G	A	3.31e-05	0.000132389
19	9076387	.	C	G	8.27e-06	3.30793e-05
19	9076390	.	A	C	8.27e-06	3.30793e-05
19	9076393	.	T	C	8.27e-06	3.30793e-05
19	9076397	.	C	T	8.27e-06	3.30793e-05
19	9076399	.	T	A	8.27e-06	3.30793e-05
19	9076400	rs150138438	C	T	0.00053	0.00211719
19	9076401	.	C	T	4.14e-05	0.000165583
19	9076410	.	C	T	3.31e-05	0.000132389
19	9076419	.	G	T	8.27e-06	3.30793e-05
19	9076427	.	G	T	2.48e-05	9.91938e-05
19	9076429	.	G	C	1.66e-05	6.63972e-05
19	9076436	.	T	C	8.28e-06	3.31193e-05
19	9076437	.	G	A	8.28e-06	3.31193e-05
19	9076438	.	C	A	1.66e-05	6.63972e-05
19	9076439	.	A	T	8.28e-06	3.31193e-05
19	9076445	.	G	A	8.28e-06	3.31193e-05
19	9076446	.	T	G	8.28e-06	3.31193e-05
19	9076456	.	T	C	8.28e-06	3.31193e-05
19	9076458	.	A	T	0.000108	0.000431883
19	9076459	.	A	G	2.48e-05	9.91938e-05
19	9076470	.	C	G	4.14e-05	0.000165583
19	9076471	.	T	C	2.48e-05	9.91938e-05
19	9076479	.	G	A	8.27e-06	3.30793e-05
19	9076481	.	C	G	8.27e-06	3.30793e-05
19	9076485	.	G	A	8.27e-06	3.30793e-05
19	9076492	.	C	T	8.27e-06	3.30793e-05
19	9076499	.	A	G	8.27e-06	3.30793e-05
19	9076509	rs145672201	G	A	0.000695	0.00277517
19	9076518	rs140368443	A	G	1.65e-05	6.59973e-05
19	9076523	.	G	C	0.000174	0.000695697
19	9076526	.	G	T	8.27e-06	3.30793e-05
19	9076529	.	T	C	1.65e-05	6.59973e-05
19	9076532	.	A	G	8.27e-06	3.30793e-05
19	9076536	rs187072218	A	G	8.27e-06	3.30793e-05
19	9076538	.	A	G	8.27e-06	3.30793e-05
19	9076540	.	T	G	1.65e-05	6.59973e-05
19	9076546	rs191804178	G	A	0.00163	0.00649348
19	9076554	.	G	T	3.31e-05	0.000132389
19	9076560	.	G	C	2.48e-05	9.91938e-05
19	9076562	.	C	A	4.96e-05	0.000198375
19	9076563	.	A	G	6.62e-05	0.000264756
19	9076570	.	C	G	2.48e-05	9.91938e-05
19	9076573	.	A	G	4.14e-05	0.000165583
19	9076578	.	G	T	2.48e-05	9.91938e-05
19	9076580	.	G	A	8.27e-06	3.30793e-05
19	9076582	.	T	C	1.65e-05	6.59973e-05
19	9076601	.	T	A	8.27e-06	3.30793e-05
19	9076621	.	T	C	8.27e-06	3.30793e-05
19	9076628	.	A	G	0.00175	0.00696944
19	9076636	.	C	A	8.27e-06	3.30793e-05
19	9076638	.	A	G	8.27e-06	3.30793e-05
19	9076643	.	C	G	8.27e-06	3.30793e-05
19	9076657	.	T	C	8.26e-06	3.30393e-05
19	9076658	.	G	A	8.26e-06	3.30393e-05
19	9076665	.	A	G	8.26e-06	3.30393e-05
19	9076683	.	G	A	8.26e-06	3.30393e-05
19	9076689	.	G	A	3.3e-05	0.000131989
19	9076698	.	C	T	8.26e-06	3.30393e-05
19	9076699	.	A	C	8.26e-06	3.30393e-05
19	9076707	.	G	T	3.3e-05	0.000131989
19	9076716	.	G	A	6.6e-05	0.000263956
19	9076717	.	T	C	5.78e-05	0.000231167
19	9076723	.	T	C	1.65e-05	6.59973e-05
19	9076727	.	G	A	1.65e-05	6.59973e-05
19	9076728	rs2591594	C	T	0.262	0.549105
19	9076729	.	G	A	8.26e-06	3.30393e-05
19	9076735	.	C	T	8.26e-06	3.30393e-05
19	9076742	.	C	T	3.3e-05	0.000131989
19	9076743	.	G	A	4.95e-05	0.000197975
19	9076744	.	G	A	3.3e-05	0.000131989
19	9076753	.	C	T	8.25e-06	3.29993e-05
19	9076763	.	C	G	8.25e-06	3.29993e-05
19	9076770	.	A	C	8.25e-06	3.29993e-05
19	9076771	.	C	T	8.25e-06	3.29993e-05
19	9076782	.	G	T	8.25e-06	3.29993e-05
19	9076784	.	T	C	8.25e-06	3.29993e-05
19	9076788	.	G	A	5.78e-05	0.000231167
19	9076789	.	T	C	8.25e-06	3.29993e-05
19	9076790	.	A	C	8.25e-06	3.29993e-05
19	9076797	.	A	T	8.25e-06	3.29993e-05
19	9076812	.	A	G	8.26e-06	3.30393e-05
19	9076817	.	G	T	2.48e-05	9.91938e-05
19	9076818	.	G	A	8.25e-06	3.29993e-05
19	9076834	.	T	C	1.65e-05	6.59973e-05
19	9076836	.	C	G	8.25e-06	3.29993e-05
19	9076848	.	G	A	8.25e-06	3.29993e-05
19	9076849	.	C	A	8.25e-06	3.29993e-05
19	9076851	.	G	T	8.25e-06	3.29993e-05
19	9076852	.	T	C	1.65e-05	6.59973e-05
19	9076858	rs2547074	C	T	0.262	0.549105
19	9076859	.	G	A	8.26e-06	3.30393e-05
19	9076862	.	C	T	1.65e-05	6.59973e-05
19	9076867	.	T	C	2.48e-05	9.91938e-05
19	9076877	rs145641827	C	T	0.000239	0.000955429
19	9076878	.	G	A	5.78e-05	0.000231167
19	9076882	rs138182144	G	A	1.65e-05	6.59973e-05
19	9076886	.	T	C	1.65e-05	6.59973e-05
19	9076896	.	G	A	8.26e-06	3.30393e-05
19	9076904	.	C	T	8.26e-06	3.30393e-05
19	9076909	.	C	A	8.26e-06	3.30393e-05
19	9076911	.	G	A	8.26e-06	3.30393e-05
19	9076917	.	G	A	8.26e-06	3.30393e-05
19	9076925	.	A	G	8.26e-06	3.30393e-05
19	9076929	rs2547075	T	G	0.262	0.549105
19	9076950	rs2547076	C	A	0.262	0.549105
19	9076966	.	C	T	8.26e-06	3.30393e-05
19	9076975	.	G	T	8.26e-06	3.30393e-05
19	9076988	.	T	A	8.26e-06	3.30393e-05
19	9076991	rs2591595	C	T	0.262	0.549105
19	9077002	.	T	C	8.26e-06	3.30393e-05
19	9077015	.	G	T	0.000661	0.00263963
19	9077018	.	A	G	8.26e-06	3.30393e-05
19	9077019	.	T	C	8.26e-06	3.30393e-05
19	9077027	.	G	T	2.48e-05	9.91938e-05
19	9077038	.	C	T	8.26e-06	3.30393e-05
19	9077040	.	T	G	2.48e-05	9.91938e-05
19	9077042	.	G	C	8.26e-06	3.30393e-05
19	9077043	rs187501773	T	C	8.26e-06	3.30393e-05
19	9077055	.	A	G	5.78e-05	0.000231167
19	9077057	.	A	G	0.000661	0.00263963
19	9077060	rs2591596	C	T	0.262	0.549105
19	9077067	.	G	A	3.3e-05	0.000131989
19	9077070	.	G	A	8.26e-06	3.30393e-05
19	9077071	rs142874874	T	G	0.000983	0.00392235
19	9077073	.	G	A	8.26e-06	3.30393e-05
19	9077083	.	T	C	1.65e-05	6.59973e-05
19	9077086	.	A	G	8.26e-06	3.30393e-05
19	9077090	.	G	A	8.26e-06	3.30393e-05
19	9077092	.	T	C	8.26e-05	0.000330332
19	9077094	.	T	C	8.26e-06	3.30393e-05
19	9077106	.	G	A	2.48e-05	9.91938e-05
19	9077110	.	C	G	8.26e-06	3.30393e-05
19	9077112	.	T	C	8.26e-06	3.30393e-05
19	9077113	.	C	A	1.65e-05	6.59973e-05
19	9077122	.	C	T	8.26e-06	3.30393e-05
19	9077124	.	C	G	8.26e-06	3.30393e-05
19	9077128	.	G	C	1.65e-05	6.59973e-05
19	9077130	.	G	C	8.26e-06	3.30393e-05
19	9077136	.	T	C	8.26e-06	3.30393e-05
19	9077145	.	G	A	2.48e-05	9.91938e-05
19	9077147	.	T	C	1.65e-05	6.59973e-05
19	9077152	.	G	C	1.65e-05	6.59973e-05
19	9077181	.	G	T	8.27e-06	3.30793e-05
19	9077183	.	C	T	8.27e-06	3.30793e-05
19	9077185	.	C	T	8.27e-06	3.30793e-05
19	9077196	rs7254941	C	T	0.077	0.253977
19	9077197	.	G	A	8.27e-06	3.30793e-05
19	9077198	.	A	T	8.27e-06	3.30793e-05
19	9077220	.	A	G	8.27e-06	3.30793e-05
19	9077221	.	T	C	8.27e-06	3.30793e-05
19	9077257	rs75519532	T	G	3.31e-05	0.000132389
19	9077258	rs192955451	G	A	0.00024	0.000959424
19	9077260	.	T	G	8.27e-06	3.30793e-05
19	9077261	.	G	A	8.27e-06	3.30793e-05
19	9077264	rs1862461	T	G	0.263	0.549901
19	9077275	.	C	T	2.48e-05	9.91938e-05
19	9077276	rs185620805	G	A	0.000199	0.000795604
19	9077289	.	G	T	8.27e-06	3.30793e-05
19	9077294	.	A	G	9.1e-05	0.000363917
19	9077298	.	G	C	8.27e-06	3.30793e-05
19	9077307	.	C	T	8.27e-06	3.30793e-05
19	9077309	.	C	T	8.27e-06	3.30793e-05
19	9077310	rs115357342	A	T	0.000232	0.000927462
19	9077313	.	G	A	8.27e-06	3.30793e-05
19	9077315	.	G	A	0.000273	0.00109125
19	9077329	.	C	T	8.27e-06	3.30793e-05
19	9077331	rs143304016	G	A	0.000985	0.00393031
19	9077333	.	G	C	2.48e-05	9.91938e-05
19	9077334	.	T	C	1.65e-05	6.59973e-05
19	9077343	.	A	G	8.27e-06	3.30793e-05
19	9077346	.	T	C	8.27e-06	3.30793e-05
19	9077355	.	G	C	8.27e-06	3.30793e-05
19	9077364	.	G	A	1.65e-05	6.59973e-05
19	9077369	.	A	G	8.27e-06	3.30793e-05
19	9077374	.	T	A	8.27e-06	3.30793e-05
19	9077384	.	G	C	2.48e-05	9.91938e-05
19	9077386	.	T	C	1.65e-05	6.59973e-05
19	9077394	.	G	T	8.27e-06	3.30793e-05
19	9077402	.	A	G	8.27e-06	3.30793e-05
19	9077405	.	C	A	2.48e-05	9.91938e-05
19	9077409	.	A	G	8.27e-06	3.30793e-05
19	9077414	.	G	C	8.27e-06	3.30793e-05
19	9077421	.	A	G	1.65e-05	6.59973e-05
19	9077424	.	C	A	8.27e-06	3.30793e-05
19	9077432	.	C	T	8.27e-06	3.30793e-05
19	9077436	rs1862462	G	A	0.263	0.549901
19	9077477	.	G	A	8.27e-06	3.30793e-05
19	9077479	.	T	C	8.27e-06	3.30793e-05
19	9077488	.	T	G	1.65e-05	6.59973e-05
19	9077493	.	G	A	2.48e-05	9.91938e-05
19	9077495	.	C	T	8.27e-06	3.30793e-05
19	9077499	.	A	G	8.27e-06	3.30793e-05
19	9077502	.	G	A	8.26e-06	3.30393e-05
19	9077511	.	G	A	8.26e-06	3.30393e-05
19	9077513	.	C	T	1.65e-05	6.59973e-05
19	9077519	.	G	A	8.27e-06	3.30793e-05
19	9077523	.	A	C	8.27e-06	3.30793e-05
19	9077530	.	G	T	4.13e-05	0.000165183
19	9077531	.	C	T	4.13e-05	0.000165183
19	9077542	.	C	T	8.27e-06	3.30793e-05
19	9077544	.	G	A	0.000265	0.0010593
19	9077547	.	G	T	2.48e-05	9.91938e-05
19	9077562	rs190446263	T	C	2.48e-05	9.91938e-05
19	9077564	.	G	A	8.27e-06	3.30793e-05
19	9077579	.	T	C	8.27e-06	3.30793e-05
19	9077581	rs73011014	G	T	0.167	0.440333
19	9077583	.	G	T	2.48e-05	9.91938e-05
19	9077586	.	G	A	2.48e-05	9.91938e-05
19	9077597	.	G	T	8.26e-06	3.30393e-05
19	9077599	rs180762685	C	T	0.000347	0.0013868
19	9077602	.	T	C	1.65e-05	6.59973e-05
19	9077603	.	T	C	8.26e-06	3.30393e-05
19	9077604	.	T	C	8.26e-06	3.30393e-05
19	9077607	.	G	C	2.48e-05	9.91938e-05
19	9077615	.	C	A	8.26e-06	3.30393e-05
19	9077616	.	A	G	8.26e-06	3.30393e-05
19	9077617	.	T	C	1.65e-05	6.59973e-05
19	9077623	.	C	G	0.000322	0.00128696
19	9077637	.	G	C	1.65e-05	6.59973e-05
19	9077640	.	G	A	8.25e-06	3.29993e-05
19	9077641	.	G	A	8.25e-06	3.29993e-05
19	9077647	.	T	C	8.25e-06	3.29993e-05
19	9077648	.	G	C	8.25e-06	3.29993e-05
19	9077655	.	G	C	8.25e-05	0.000329932
19	9077660	.	C	A	8.25e-06	3.29993e-05
19	9077664	.	T	C	0.000248	0.000991385
19	9077665	.	G	A	8.25e-06	3.29993e-05
19	9077668	.	A	T	1.65e-05	6.59973e-05
19	9077670	.	A	G	8.25e-06	3.29993e-05
19	9077671	.	T	C	8.26e-06	3.30393e-05
19	9077678	.	G	A	8.25e-06	3.29993e-05
19	9077690	.	T	A	8.25e-06	3.29993e-05
19	9077691	.	A	G	8.25e-06	3.29993e-05
19	9077692	.	G	C	5.78e-05	0.000231167
19	9077694	.	G	A	8.26e-06	3.30393e-05
19	9077703	.	T	C	6.6e-05	0.000263956
19	9077705	.	A	C	8.26e-06	3.30393e-05
19	9077707	.	G	A	8.26e-06	3.30393e-05
19	9077708	.	G	A	8.26e-06	3.30393e-05
19	9077720	.	C	T	8.26e-06	3.30393e-05
19	9077723	.	T	C	8.26e-06	3.30393e-05
19	9077726	.	G	C	8.26e-06	3.30393e-05
19	9077727	.	G	T	4.13e-05	0.000165183
19	9077728	.	T	C	8.26e-06	3.30393e-05
19	9077729	.	C	A	8.26e-06	3.30393e-05
19	9077736	.	G	A	1.65e-05	6.59973e-05
19	9077737	.	G	A	1.65e-05	6.59973e-05
19	9077740	.	C	G	2.48e-05	9.91938e-05
19	9077751	.	G	A	8.27e-06	3.30793e-05
19	9077752	.	G	A	8.27e-06	3.30793e-05
19	9077762	.	A	T	2.48e-05	9.91938e-05
19	9077763	.	G	A	8.27e-06	3.30793e-05
19	9077769	.	T	C	8.27e-05	0.000330732
19	9077770	.	T	C	8.27e-06	3.30793e-05
19	9077774	.	C	T	3.31e-05	0.000132389
19	9077781	.	G	T	1.65e-05	6.59973e-05
19	9077782	.	A	G	8.27e-06	3.30793e-05
19	9077783	.	C	T	0.000662	0.00264362
19	9077794	.	G	C	8.27e-06	3.30793e-05
19	9077800	.	T	G	8.27e-06	3.30793e-05
19	9077802	.	C	T	8.27e-06	3.30793e-05
19	9077803	rs2591597	T	C	0.263	0.549901
19	9077828	.	G	A	8.27e-06	3.30793e-05
19	9077849	.	G	A	8.27e-06	3.30793e-05
19	9077852	.	T	A	8.27e-06	3.30793e-05
19	9077854	.	C	T	0.000108	0.000431883
19	9077856	.	G	A	8.27e-06	3.30793e-05
19	9077857	.	G	T	8.27e-06	3.30793e-05
19	9077862	.	G	A	1.66e-05	6.63972e-05
19	9077864	.	G	C	4.96e-05	0.000198375
19	9077870	.	G	A	8.27e-06	3.30793e-05
19	9080452	.	T	C	8.27e-06	3.30793e-05
19	9080453	.	G	T	3.31e-05	0.000132389
19	9080456	.	G	A	8.27e-06	3.30793e-05
19	9080461	.	G	T	8.28e-06	3.31193e-05
19	9080462	rs2547065	C	G	0.599	0.614623
19	9080466	.	C	A	0.000281	0.00112321
19	9080467	.	C	T	4.14e-05	0.000165583
19	9080468	.	G	A	0.000141	0.000563801
19	9080473	.	C	T	8.27e-06	3.30793e-05
19	9080474	.	T	C	8.27e-06	3.30793e-05
19	9080476	.	T	C	0.000554	0.00221293
19	9080478	.	C	A	8.27e-06	3.30793e-05
19	9080481	.	G	C	8.27e-06	3.30793e-05
19	9080483	.	G	T	8.27e-06	3.30793e-05
19	9080484	.	C	T	8.27e-06	3.30793e-05
19	9080487	.	G	A	4.96e-05	0.000198375
19	9080491	.	C	T	8.27e-06	3.30793e-05
19	9080492	.	G	A	4.96e-05	0.000198375
19	9080495	.	G	A	8.27e-06	3.30793e-05
19	9080510	.	G	T	0.000968	0.00386264
19	9080511	.	C	A	8.27e-06	3.30793e-05
19	9080515	.	G	A	3.31e-05	0.000132389
19	9080524	.	C	T	8.27e-06	3.30793e-05
19	9080529	.	T	C	8.27e-06	3.30793e-05
19	9080530	.	G	C	8.27e-06	3.30793e-05
19	9080533	.	G	A	8.27e-06	3.30793e-05
19	9080538	.	C	A	8.27e-06	3.30793e-05
19	9080542	.	C	T	2.48e-05	9.91938e-05
19	9080543	rs114102907	G	A	0.00804	0.0315198
19	9082339	.	C	T	0.000124	0.000495846
19	9082343	rs187292606	C	T	0.000157	0.000627754
19	9082352	.	A	C	1.66e-05	6.63972e-05
19	9082354	.	G	A	8.28e-06	3.31193e-05
19	9082358	.	T	C	8.28e-06	3.31193e-05
19	9082362	.	A	T	8.28e-06	3.31193e-05
19	9082369	.	G	A	8.28e-06	3.31193e-05
19	9082372	.	A	T	1.66e-05	6.63972e-05
19	9082385	.	A	G	2.48e-05	9.91938e-05
19	9082386	rs28457686	T	A	0.00694	0.0272824
19	9082387	.	G	A	8.28e-06	3.31193e-05
19	9082390	.	T	C	1.66e-05	6.63972e-05
19	9082396	.	G	C	8.27e-06	3.30793e-05
19	9082401	.	C	T	3.31e-05	0.000132389
19	9082411	.	G	T	8.27e-06	3.30793e-05
19	9082415	.	T	C	6.62e-05	0.000264756
19	9082418	rs193039080	G	A	3.31e-05	0.000132389
19	9082427	.	G	A	8.27e-06	3.30793e-05
19	9082435	.	A	G	8.27e-06	3.30793e-05
19	9082436	.	C	A	0.00024	0.000959424
19	9082438	.	G	A	2.48e-05	9.91938e-05
19	9082439	.	G	A	8.27e-06	3.30793e-05
19	9082440	.	T	C	2.48e-05	9.91938e-05
19	9082443	.	C	A	8.27e-06	3.30793e-05
19	9082448	.	A	C	8.27e-06	3.30793e-05
19	9082451	.	T	C	8.27e-06	3.30793e-05
19	9082453	.	G	A	8.27e-06	3.30793e-05
19	9082456	rs183524392	G	T	0.00908	0.0355045
19	9082464	.	T	C	8.27e-06	3.30793e-05
19	9082473	.	G	T	8.3e-06	3.31993e-05
19	9082476	.	T	C	8.3e-06	3.31993e-05
19	9082479	.	C	T	2.49e-05	9.95938e-05
19	9082480	.	G	A	8.31e-06	3.32393e-05
19	9082481	.	T	A	8.3e-06	3.31993e-05
19	9082483	.	T	C	8.3e-06	3.31993e-05
19	9082502	.	C	T	8.27e-06	3.30793e-05
19	9082511	.	C	T	4.96e-05	0.000198375
19	9082513	.	G	A	4.96e-05	0.000198375
19	9082516	.	A	G	1.66e-05	6.63972e-05
19	9082521	.	C	A	0.000331	0.0013229
19	9082524	rs188866432	G	A	0.000679	0.00271139
19	9082531	.	G	A	8.27e-06	3.30793e-05
19	9082541	rs193108124	G	A	0.000654	0.00261173
19	9082543	.	G	A	8.28e-06	3.31193e-05
19	9082548	rs114452591	C	T	0.00534	0.0210767
19	9082565	.	G	C	1.66e-05	6.63972e-05
19	9082566	.	A	G	8.28e-06	3.31193e-05
19	9082568	.	T	G	8.28e-06	3.31193e-05
19	9082569	.	G	A	8.28e-06	3.31193e-05
19	9082570	.	G	A	8.28e-06	3.31193e-05
19	9082575	.	T	G	8.28e-06	3.31193e-05
19	9082584	.	T	C	8.27e-06	3.30793e-05
19	9082593	.	T	G	8.27e-06	3.30793e-05
19	9082606	.	T	C	3.31e-05	0.000132389
19	9082614	.	T	C	8.27e-06	3.30793e-05
19	9082618	.	T	C	8.27e-06	3.30793e-05
19	9082623	.	C	G	8.27e-06	3.30793e-05
19	9082625	.	G	T	8.27e-06	3.30793e-05
19	9082630	.	G	T	8.27e-06	3.30793e-05
19	9082634	.	T	C	0.000463	0.00184986
19	9082635	.	G	T	1.65e-05	6.59973e-05
19	9082638	.	A	C	2.48e-05	9.91938e-05
19	9082639	.	G	A	8.27e-06	3.30793e-05
19	9082646	.	G	A	3.31e-05	0.000132389
19	9082647	.	A	C	1.65e-05	6.59973e-05
19	9082649	.	A	G	8.27e-06	3.30793e-05
19	9082650	rs77653921	T	G	0.00691	0.0271665
19	9082655	.	A	T	8.27e-06	3.30793e-05
19	9082663	.	C	A	8.27e-06	3.30793e-05
19	9082664	.	T	C	3.31e-05	0.000132389
19	9082667	.	A	G	6.62e-05	0.000264756
19	9082674	.	T	A	8.27e-06	3.30793e-05
19	9082675	.	G	T	8.27e-06	3.30793e-05
19	9082678	.	G	A	8.27e-06	3.30793e-05
19	9082679	.	T	C	8.27e-06	3.30793e-05
19	9082680	.	G	T	1.65e-05	6.59973e-05
19	9082682	.	G	A	8.27e-06	3.30793e-05
19	9082683	.	G	A	1.65e-05	6.59973e-05
19	9082684	.	G	A	8.27e-06	3.30793e-05
19	9082685	.	A	G	8.27e-06	3.30793e-05
19	9082694	.	T	C	8.27e-06	3.30793e-05
19	9082710	.	G	A	8.27e-06	3.30793e-05
19	9082721	.	T	C	3.31e-05	0.000132389
19	9082728	.	G	A	8.26e-06	3.30393e-05
19	9082729	.	G	A	8.26e-06	3.30393e-05
19	9082738	.	C	T	8.26e-06	3.30393e-05
19	9082741	.	G	A	8.26e-06	3.30393e-05
19	9082757	.	C	A	8.26e-06	3.30393e-05
19	9082761	.	G	A	8.26e-06	3.30393e-05
19	9082767	.	G	A	5.78e-05	0.000231167
19	9082770	.	A	G	1.65e-05	6.59973e-05
19	9082771	.	G	A	1.65e-05	6.59973e-05
19	9082774	.	G	T	8.26e-06	3.30393e-05
19	9082783	.	G	T	8.26e-06	3.30393e-05
19	9082788	.	A	G	8.26e-06	3.30393e-05
19	9082797	.	C	T	1.65e-05	6.59973e-05
19	9082798	.	G	A	0.000479	0.00191371
19	9082801	.	G	A	3.3e-05	0.000131989
19	9082804	.	A	G	2.48e-05	9.91938e-05
19	9082805	.	T	G	8.26e-06	3.30393e-05
19	9082815	.	T	C	1.65e-05	6.59973e-05
19	9082816	.	G	A	1.65e-05	6.59973e-05
19	9082817	.	C	T	8.26e-06	3.30393e-05
19	9082826	.	G	A	8.26e-06	3.30393e-05
19	9082828	.	T	C	8.26e-06	3.30393e-05
19	9082833	rs144558030	A	G	0.000107	0.000427886
19	9082841	.	T	C	1.65e-05	6.59973e-05
19	9082851	rs74801182	G	A	0.00695	0.027321
19	9082854	.	A	G	3.3e-05	0.000131989
19	9082862	.	G	A	8.26e-06	3.30393e-05
19	9082866	.	C	A	5.79e-05	0.000231566
19	9082868	rs191399046	C	T	2.48e-05	9.91938e-05
19	9082870	.	G	C	8.26e-06	3.30393e-05
19	9082887	.	T	C	8.27e-06	3.30793e-05
19	9082893	.	T	C	0.000537	0.00214512
19	9082897	.	T	C	8.27e-06	3.30793e-05
19	9082901	.	C	G	8.27e-06	3.30793e-05
19	9082903	.	G	C	8.27e-06	3.30793e-05
19	9082904	.	C	A	0.000628	0.00250806
19	9082907	.	T	C	3.31e-05	0.000132389
19	9082912	.	G	A	8.27e-06	3.30793e-05
19	9082916	.	A	G	1.65e-05	6.59973e-05
19	9082933	.	G	T	8.27e-06	3.30793e-05
19	9082946	.	C	T	8.27e-06	3.30793e-05
19	9082948	.	G	A	8.27e-06	3.30793e-05
19	9082956	rs183937692	A	G	8.27e-06	3.30793e-05
19	9082960	.	G	A	0.000132	0.000527826
19	9082961	.	A	G	6.62e-05	0.000264756
19	9082964	.	T	G	0.00217	0.00863303
19	9082971	.	T	A	8.27e-06	3.30793e-05
19	9082972	.	A	T	8.27e-06	3.30793e-05
19	9082992	.	C	A	8.27e-06	3.30793e-05
19	9082994	.	T	A	8.27e-06	3.30793e-05
19	9083001	.	C	T	8.27e-06	3.30793e-05
19	9083003	.	T	A	8.27e-06	3.30793e-05
19	9083017	.	G	A	8.27e-06	3.30793e-05
19	9083018	.	G	C	8.27e-06	3.30793e-05
19	9083022	.	C	T	8.27e-06	3.30793e-05
19	9083024	.	T	C	0.000108	0.000431883
19	9083029	.	A	G	8.27e-06	3.30793e-05
19	9083031	.	T	C	1.65e-05	6.59973e-05
19	9083042	.	C	T	8.27e-06	3.30793e-05
19	9083051	.	C	T	0.000108	0.000431883
19	9083053	.	T	C	8.27e-06	3.30793e-05
19	9083057	rs189652936	A	G	8.27e-06	3.30793e-05
19	9083064	.	A	T	3.31e-05	0.000132389
19	9083065	.	A	G	8.27e-06	3.30793e-05
19	9083068	.	G	T	8.27e-06	3.30793e-05
19	9083075	.	G	T	8.27e-06	3.30793e-05
19	9083082	.	T	C	8.27e-06	3.30793e-05
19	9083086	.	G	A	1.66e-05	6.63972e-05
19	9083091	.	T	G	8.27e-06	3.30793e-05
19	9083095	.	A	G	8.27e-06	3.30793e-05
19	9083102	.	C	T	0.000902	0.00359987
19	9083103	rs113082988	G	A	8.27e-05	0.000330732
19	9083112	.	A	T	8.28e-06	3.31193e-05
19	9083124	rs12608495	G	A	0.228	0.518174
19	9083126	.	C	A	8.27e-06	3.30793e-05
19	9083140	.	A	G	8.28e-06	3.31193e-05
19	9083143	rs7245949	G	A	0.291	0.569871
19	9083146	.	A	C	2.48e-05	9.91938e-05
19	9083153	.	A	G	1.66e-05	6.63972e-05
19	9083163	.	C	A	8.27e-06	3.30793e-05
19	9083165	.	C	T	8.27e-06	3.30793e-05
19	9083166	.	C	T	8.27e-06	3.30793e-05
19	9083171	.	T	C	8.27e-06	3.30793e-05
19	9083174	rs7245960	G	A	0.291	0.569871
19	9083204	.	T	C	6.62e-05	0.000264756
19	9083221	.	G	A	1.65e-05	6.59973e-05
19	9083231	.	G	A	4.13e-05	0.000165183
19	9083236	.	A	G	1.65e-05	6.59973e-05
19	9083246	.	A	C	1.65e-05	6.59973e-05
19	9083247	.	C	A	2.48e-05	9.91938e-05
19	9083257	.	G	A	8.27e-06	3.30793e-05
19	9083270	.	G	T	8.27e-06	3.30793e-05
19	9083275	.	C	T	1.65e-05	6.59973e-05
19	9083281	.	G	C	8.27e-06	3.30793e-05
19	9083282	.	G	A	1.65e-05	6.59973e-05
19	9083284	.	G	A	8.27e-06	3.30793e-05
19	9083285	.	C	A	8.27e-06	3.30793e-05
19	9083287	.	G	A	8.27e-06	3.30793e-05
19	9083288	.	T	C	8.27e-06	3.30793e-05
19	9083291	.	A	G	8.27e-06	3.30793e-05
19	9083294	.	G	A	1.65e-05	6.59973e-05
19	9083302	.	G	A	8.27e-06	3.30793e-05
19	9083307	.	T	A	8.27e-06	3.30793e-05
19	9083314	rs10407623	G	A	0.00686	0.0269733
19	9083317	rs75106663	G	T	0.000794	0.0031697
19	9083331	.	G	A	8.27e-06	3.30793e-05
19	9083349	.	G	A	2.48e-05	9.91938e-05
19	9083350	.	T	C	8.27e-06	3.30793e-05
19	9083355	.	G	T	8.27e-06	3.30793e-05
19	9083363	.	G	C	0.000116	0.000463865
19	9083375	.	A	G	8.27e-06	3.30793e-05
19	9083376	.	T	C	1.65e-05	6.59973e-05
19	9083385	.	T	C	8.27e-06	3.30793e-05
19	9083392	.	G	A	1.65e-05	6.59973e-05
19	9083414	.	T	C	8.27e-06	3.30793e-05
19	9083420	.	C	G	1.65e-05	6.59973e-05
19	9083424	.	G	A	1.65e-05	6.59973e-05
19	9083426	.	T	G	8.27e-06	3.30793e-05
19	9083427	rs1609453	A	G	0.202	0.488879
19	9083433	rs139334032	A	G	0.00612	0.0241082
19	9083436	.	C	T	8.27e-06	3.30793e-05
19	9083442	.	T	A	8.27e-06	3.30793e-05
19	9083443	.	C	A	8.27e-06	3.30793e-05
19	9083450	.	T	C	8.27e-06	3.30793e-05
19	9083452	.	A	G	8.27e-06	3.30793e-05
19	9083454	.	T	C	8.27e-06	3.30793e-05
19	9083457	rs17000886	C	T	0.195	0.480053
19	9083458	.	A	T	8.27e-06	3.30793e-05
19	9083460	.	C	T	8.27e-06	3.30793e-05
19	9083468	.	C	T	8.28e-06	3.31193e-05
19	9083471	.	T	C	0.000215	0.000859538
19	9083483	.	C	T	8.28e-06	3.31193e-05
19	9083485	.	G	A	8.28e-06	3.31193e-05
19	9083488	.	G	A	1.66e-05	6.63972e-05
19	9083489	.	A	C	0.000505	0.00201745
19	9083492	.	C	T	8.28e-06	3.31193e-05
19	9083496	.	C	G	8.28e-06	3.31193e-05
19	9083497	.	A	G	1.66e-05	6.63972e-05
19	9083502	.	C	T	8.28e-06	3.31193e-05
19	9083503	.	G	A	8.28e-06	3.31193e-05
19	9083521	.	G	C	8.28e-06	3.31193e-05
19	9083529	.	A	G	8.28e-06	3.31193e-05
19	9083535	.	T	C	3.31e-05	0.000132389
19	9083542	.	G	C	8.28e-06	3.31193e-05
19	9083545	.	C	A	1.66e-05	6.63972e-05
19	9083547	.	A	G	8.28e-06	3.31193e-05
19	9083557	.	G	A	2.48e-05	9.91938e-05
19	9083562	.	C	T	8.28e-06	3.31193e-05
19	9083576	rs10402538	C	T	0.00688	0.0270506
19	9083580	.	T	C	8.28e-06	3.31193e-05
19	9083596	.	T	C	8.27e-06	3.30793e-05
19	9083602	.	G	A	8.28e-06	3.31193e-05
19	9083604	.	A	G	8.27e-06	3.30793e-05
19	9083608	.	C	T	8.27e-06	3.30793e-05
19	9083609	.	G	A	2.48e-05	9.91938e-05
19	9083612	.	G	A	2.48e-05	9.91938e-05
19	9083618	.	C	T	8.27e-06	3.30793e-05
19	9083622	.	C	T	8.27e-06	3.30793e-05
19	9083624	.	T	C	8.27e-06	3.30793e-05
19	9083626	.	G	C	0.000257	0.00102734
19	9083641	.	G	A	8.27e-06	3.30793e-05
19	9083649	.	G	T	8.27e-06	3.30793e-05
19	9083665	.	A	T	8.27e-06	3.30793e-05
19	9083674	.	A	G	8.27e-06	3.30793e-05
19	9083684	.	C	G	8.27e-06	3.30793e-05
19	9083686	.	G	A	1.66e-05	6.63972e-05
19	9083689	.	A	G	2.48e-05	9.91938e-05
19	9083694	.	C	T	1.66e-05	6.63972e-05
19	9083697	.	A	C	8.27e-06	3.30793e-05
19	9083709	.	T	G	8.27e-06	3.30793e-05
19	9083713	.	G	T	8.27e-06	3.30793e-05
19	9083716	.	T	A	8.27e-06	3.30793e-05
19	9083725	.	A	G	8.27e-06	3.30793e-05
19	9083726	.	G	T	8.27e-06	3.30793e-05
19	9083728	rs186780704	G	A	0.00113	0.00450725
19	9083737	.	T	C	8.27e-06	3.30793e-05
19	9083743	.	G	T	2.48e-05	9.91938e-05
19	9083745	.	C	A	5.79e-05	0.000231566
19	9083749	.	G	A	4.96e-05	0.000198375
19	9083751	rs75665802	C	T	0.00156	0.00621571
19	9083761	.	G	A	8.27e-06	3.30793e-05
19	9083771	.	G	A	8.27e-06	3.30793e-05
19	9083773	.	A	G	3.31e-05	0.000132389
19	9083775	.	T	A	8.27e-06	3.30793e-05
19	9083783	.	G	C	8.27e-06	3.30793e-05
19	9083784	.	A	T	6.62e-05	0.000264756
19	9083790	rs10402994	C	T	0.00693	0.0272437
19	9083791	rs60106152	G	A	0.122	0.359621
19	9083799	.	A	G	8.27e-06	3.30793e-05
19	9083804	.	C	A	4.14e-05	0.000165583
19	9083805	.	C	A	8.27e-06	3.30793e-05
19	9083811	.	G	A	4.96e-05	0.000198375
19	9083813	.	T	C	1.65e-05	6.59973e-05
19	9083818	.	T	C	8.27e-06	3.30793e-05
19	9083821	rs115267382	A	G	0.0034	0.0134849
19	9083829	.	A	T	2.48e-05	9.91938e-05
19	9083839	.	C	T	8.27e-06	3.30793e-05
19	9083847	.	C	G	8.27e-06	3.30793e-05
19	9083869	.	G	A	0.000356	0.00142273
19	9083878	.	T	C	8.27e-06	3.30793e-05
19	9083879	.	C	A	1.65e-05	6.59973e-05
19	9083881	.	G	A	1.65e-05	6.59973e-05
19	9083885	.	G	A	1.65e-05	6.59973e-05
19	9083895	.	G	A	8.27e-06	3.30793e-05
19	9083899	.	G	T	8.27e-06	3.30793e-05
19	9083909	.	A	T	8.27e-06	3.30793e-05
19	9083914	.	G	C	4.96e-05	0.000198375
19	9083920	.	G	A	4.14e-05	0.000165583
19	9083936	.	A	G	0.000323	0.00129096
19	9083943	.	C	T	8.27e-06	3.30793e-05
19	9083944	rs144088703	G	A	0.00237	0.00942399
19	9083956	.	G	C	8.27e-06	3.30793e-05
19	9083961	.	C	T	8.27e-06	3.30793e-05
19	9083971	.	T	C	8.27e-06	3.30793e-05
19	9083977	.	A	T	8.27e-06	3.30793e-05
19	9083978	.	C	T	8.27e-06	3.30793e-05
19	9083988	.	T	C	4.14e-05	0.000165583
19	9083994	.	A	G	1.65e-05	6.59973e-05
19	9083996	.	G	T	8.27e-06	3.30793e-05
19	9083998	.	G	A	8.27e-06	3.30793e-05
19	9084003	.	G	C	8.27e-06	3.30793e-05
19	9084011	.	T	A	8.27e-06	3.30793e-05
19	9084022	.	A	G	8.27e-06	3.30793e-05
19	9084024	.	C	G	2.48e-05	9.91938e-05
19	9084038	.	G	A	8.27e-06	3.30793e-05
19	9084041	.	T	C	8.27e-06	3.30793e-05
19	9084044	.	C	G	1.65e-05	6.59973e-05
19	9084051	.	T	C	8.27e-06	3.30793e-05
19	9084052	.	T	C	8.27e-06	3.30793e-05
19	9084057	.	G	T	0.000149	0.000595778
19	9084061	.	G	T	8.27e-06	3.30793e-05
19	9084069	.	G	C	8.27e-06	3.30793e-05
19	9084074	.	G	T	8.27e-06	3.30793e-05
19	9084075	.	T	G	8.27e-06	3.30793e-05
19	9084080	.	T	C	4.13e-05	0.000165183
19	9084082	.	G	A	7.44e-05	0.000297545
19	9084085	.	G	A	8.27e-06	3.30793e-05
19	9084086	.	T	C	5.79e-05	0.000231566
19	9084089	.	G	C	9.1e-05	0.000363917
19	9084092	.	G	C	8.27e-06	3.30793e-05
19	9084093	.	T	C	8.27e-06	3.30793e-05
19	9084096	.	A	G	8.27e-06	3.30793e-05
19	9084102	.	A	G	8.27e-06	3.30793e-05
19	9084106	.	G	C	8.27e-06	3.30793e-05
19	9084112	.	C	T	8.27e-06	3.30793e-05
19	9084115	.	T	C	3.31e-05	0.000132389
19	9084117	.	A	C	8.26e-06	3.30393e-05
19	9084119	.	T	G	8.26e-06	3.30393e-05
19	9084120	.	C	T	8.26e-06	3.30393e-05
19	9084121	.	G	A	3.31e-05	0.000132389
19	9084135	.	G	A	9.09e-05	0.000363517
19	9084138	.	T	C	8.26e-06	3.30393e-05
19	9084148	.	G	A	8.26e-06	3.30393e-05
19	9084149	.	C	T	8.26e-06	3.30393e-05
19	9084162	.	G	T	3.3e-05	0.000131989
19	9084165	.	C	T	8.26e-06	3.30393e-05
19	9084173	.	C	G	0.000644	0.00257186
19	9084181	.	T	G	1.65e-05	6.59973e-05
19	9084183	rs1609460	G	A	0.486	0.624804
19	9084184	.	G	T	1.65e-05	6.59973e-05
19	9084197	rs28595701	T	G	0.00696	0.0273596
19	9084200	.	C	T	8.26e-06	3.30393e-05
19	9084202	.	G	A	1.65e-05	6.59973e-05
19	9084204	rs79222822	T	G	0.00297	0.0117921
19	9084209	.	T	C	8.26e-06	3.30393e-05
19	9084216	rs1609459	T	C	0.291	0.569871
19	9084220	.	A	G	3.3e-05	0.000131989
19	9084222	.	A	G	2.48e-05	9.91938e-05
19	9084224	.	G	T	2.48e-05	9.91938e-05
19	9084226	.	G	A	8.25e-06	3.29993e-05
19	9084233	rs28703580	C	T	0.00697	0.0273982
19	9084235	.	T	C	8.25e-06	3.29993e-05
19	9084236	.	C	T	8.25e-06	3.29993e-05
19	9084238	.	C	T	8.25e-06	3.29993e-05
19	9084245	.	G	A	1.65e-05	6.59973e-05
19	9084254	.	T	G	1.65e-05	6.59973e-05
19	9084257	.	G	A	8.25e-06	3.29993e-05
19	9084269	.	C	A	1.65e-05	6.59973e-05
19	9084273	.	T	G	8.25e-06	3.29993e-05
19	9084276	rs146529291	G	A	4.12e-05	0.000164783
19	9084280	.	G	A	8.25e-06	3.29993e-05
19	9084288	.	G	C	8.25e-06	3.29993e-05
19	9084297	.	G	A	8.25e-06	3.29993e-05
19	9084299	rs1609458	T	C	0.487	0.624831
19	9084306	.	A	G	8.24e-06	3.29593e-05
19	9084313	.	G	A	8.24e-06	3.29593e-05
19	9084314	.	C	T	8.24e-06	3.29593e-05
19	9084315	.	T	C	8.24e-06	3.29593e-05
19	9084318	rs141067420	A	T	0.000206	0.000823576
19	9084319	.	A	G	8.24e-06	3.29593e-05
19	9084321	.	A	T	3.3e-05	0.000131989
19	9084322	.	G	C	1.65e-05	6.59973e-05
19	9084334	.	G	A	1.65e-05	6.59973e-05
19	9084339	.	G	T	8.24e-06	3.29593e-05
19	9084343	.	G	A	1.65e-05	6.59973e-05
19	9084347	.	T	G	8.24e-06	3.29593e-05
19	9084360	.	G	A	8.24e-06	3.29593e-05
19	9084364	.	G	A	8.24e-06	3.29593e-05
19	9084369	.	G	A	2.47e-05	9.87939e-05
19	9084370	.	T	C	8.24e-06	3.29593e-05
19	9084405	.	T	C	1.65e-05	6.59973e-05
19	9084406	.	C	G	8.24e-06	3.29593e-05
19	9084411	.	C	T	8.24e-06	3.29593e-05
19	9084413	.	A	G	8.24e-06	3.29593e-05
19	9084422	.	G	A	8.24e-06	3.29593e-05
19	9084427	rs80163264	G	A	0.00149	0.00593784
19	9084432	.	T	G	8.25e-06	3.29993e-05
19	9084433	.	G	C	4.95e-05	0.000197975
19	9084438	.	G	A	8.25e-06	3.29993e-05
19	9084442	.	G	A	8.25e-06	3.29993e-05
19	9084443	.	G	A	8.25e-06	3.29993e-05
19	9084444	.	G	T	8.25e-06	3.29993e-05
19	9084446	.	G	C	1.65e-05	6.59973e-05
19	9084451	.	A	G	0.000107	0.000427886
19	9084452	.	T	C	8.25e-06	3.29993e-05
19	9084453	.	T	C	8.25e-06	3.29993e-05
19	9084463	.	G	A	8.25e-06	3.29993e-05
19	9084469	.	G	A	8.26e-06	3.30393e-05
19	9084481	rs28641623	C	T	0.00693	0.0272437
19	9084484	.	C	A	8.26e-06	3.30393e-05
19	9084486	.	C	G	8.26e-06	3.30393e-05
19	9084488	.	C	A	8.27e-06	3.30793e-05
19	9084489	.	A	G	8.27e-06	3.30793e-05
19	9084491	.	T	C	1.65e-05	6.59973e-05
19	9084501	.	A	G	7.44e-05	0.000297545
19	9084511	.	T	C	1.65e-05	6.59973e-05
19	9084513	.	G	A	1.65e-05	6.59973e-05
19	9084514	rs182082757	G	A	0.000571	0.00228074
19	9084516	.	G	T	4.96e-05	0.000198375
19	9084517	.	T	A	8.27e-06	3.30793e-05
19	9084530	.	A	C	0.000124	0.000495846
19	9084535	.	G	T	8.27e-06	3.30793e-05
19	9084537	.	G	A	8.27e-06	3.30793e-05
19	9084552	.	C	T	8.27e-06	3.30793e-05
19	9084553	.	T	G	0.000116	0.000463865
19	9084555	.	T	C	1.65e-05	6.59973e-05
19	9084556	.	G	A	6.62e-05	0.000264756
19	9084560	.	T	C	8.27e-06	3.30793e-05
19	9084561	.	A	G	8.27e-06	3.30793e-05
19	9084562	.	G	A	1.65e-05	6.59973e-05
19	9084563	.	A	G	8.27e-06	3.30793e-05
19	9084571	.	A	G	8.27e-06	3.30793e-05
19	9084572	.	C	T	4.96e-05	0.000198375
19	9084582	.	A	C	1.65e-05	6.59973e-05
19	9084583	.	T	C	4.96e-05	0.000198375
19	9084584	.	C	A	8.27e-06	3.30793e-05
19	9084604	.	G	A	1.65e-05	6.59973e-05
19	9084614	rs186519486	C	A	0.000579	0.00231265
19	9084629	.	T	C	8.27e-06	3.30793e-05
19	9084634	.	G	T	8.27e-06	3.30793e-05
19	9084635	.	T	C	8.27e-06	3.30793e-05
19	9084641	.	T	C	0.000165	0.000659728
19	9084642	.	G	A	8.27e-06	3.30793e-05
19	9084643	.	A	G	8.27e-06	3.30793e-05
19	9084644	.	T	C	1.65e-05	6.59973e-05
19	9084648	.	G	A	8.27e-06	3.30793e-05
19	9084653	.	T	G	1.65e-05	6.59973e-05
19	9084658	.	G	A	8.27e-06	3.30793e-05
19	9084662	.	C	T	8.27e-06	3.30793e-05
19	9084664	.	T	C	1.65e-05	6.59973e-05
19	9084668	.	T	C	8.27e-05	0.000330732
19	9084669	.	A	C	4.96e-05	0.000198375
19	9084687	.	G	T	4.96e-05	0.000198375
19	9084688	.	G	T	8.27e-06	3.30793e-05
19	9084692	.	T	A	8.27e-06	3.30793e-05
19	9084696	rs151239264	C	A	0.000538	0.00214911
19	9084707	.	A	G	1.65e-05	6.59973e-05
19	9084710	rs189778335	A	G	0.000811	0.00323743
19	9084712	.	C	T	8.27e-06	3.30793e-05
19	9084714	.	G	T	8.27e-06	3.30793e-05
19	9084717	.	A	T	2.48e-05	9.91938e-05
19	9084721	.	G	C	8.27e-06	3.30793e-05
19	9084724	.	G	A	8.27e-06	3.30793e-05
19	9084728	.	G	C	3.31e-05	0.000132389
19	9084731	.	C	T	8.27e-06	3.30793e-05
19	9084740	.	T	C	8.27e-06	3.30793e-05
19	9084743	.	G	A	3.31e-05	0.000132389
19	9084762	.	G	T	8.27e-06	3.30793e-05
19	9084763	.	G	A	1.65e-05	6.59973e-05
19	9084771	.	T	C	8.27e-06	3.30793e-05
19	9084773	.	T	C	1.65e-05	6.59973e-05
19	9084776	.	T	G	2.48e-05	9.91938e-05
19	9084780	.	A	G	3.31e-05	0.000132389
19	9084789	.	T	C	1.65e-05	6.59973e-05
19	9084794	.	C	T	8.27e-06	3.30793e-05
19	9084797	rs74360340	T	C	8.27e-06	3.30793e-05
19	9084807	rs10401312	T	C	0.00692	0.0272051
19	9084809	.	T	C	8.27e-06	3.30793e-05
19	9084814	.	C	T	0.000174	0.000695697
19	9084815	rs182344811	T	C	8.27e-06	3.30793e-05
19	9084816	.	A	G	3.31e-05	0.000132389
19	9084820	.	G	A	8.27e-06	3.30793e-05
19	9084842	.	T	C	8.27e-06	3.30793e-05
19	9084849	.	A	G	8.27e-06	3.30793e-05
19	9084853	.	G	A	8.27e-06	3.30793e-05
19	9084856	.	G	A	1.65e-05	6.59973e-05
19	9084860	.	T	C	0.000298	0.00119111
19	9084870	.	C	T	8.27e-06	3.30793e-05
19	9084874	.	C	T	8.27e-06	3.30793e-05
19	9084880	.	G	A	8.27e-06	3.30793e-05
19	9084891	.	A	G	8.27e-06	3.30793e-05
19	9084895	.	G	A	8.27e-06	3.30793e-05
19	9084898	.	C	T	8.27e-06	3.30793e-05
19	9084903	.	G	A	8.27e-06	3.30793e-05
19	9084913	.	G	C	8.27e-06	3.30793e-05
19	9084914	.	A	T	8.27e-06	3.30793e-05
19	9084925	.	C	T	8.28e-06	3.31193e-05
19	9084941	.	G	C	8.28e-06	3.31193e-05
19	9084953	rs10410933	C	A	0.00687	0.0270119
19	9084955	.	C	G	0.000108	0.000431883
19	9084966	.	C	T	8.27e-06	3.30793e-05
19	9084970	.	T	C	8.27e-06	3.30793e-05
19	9084981	.	T	A	8.27e-06	3.30793e-05
19	9084989	.	T	C	0.000116	0.000463865
19	9084996	.	T	C	1.66e-05	6.63972e-05
19	9085001	.	G	A	8.27e-06	3.30793e-05
19	9085002	.	A	G	8.27e-06	3.30793e-05
19	9085004	rs11085805	T	C	0.195	0.480053
19	9085006	.	G	A	3.31e-05	0.000132389
19	9085022	.	G	A	1.66e-05	6.63972e-05
19	9085029	.	A	C	8.27e-06	3.30793e-05
19	9085030	.	G	A	8.27e-06	3.30793e-05
19	9085032	.	T	C	8.27e-06	3.30793e-05
19	9085034	.	T	C	8.27e-06	3.30793e-05
19	9085041	.	A	T	2.48e-05	9.91938e-05
19	9085042	.	G	A	1.66e-05	6.63972e-05
19	9085046	.	C	T	8.27e-06	3.30793e-05
19	9085049	.	G	A	8.27e-06	3.30793e-05
19	9085050	.	G	A	8.27e-06	3.30793e-05
19	9085051	.	G	A	8.27e-06	3.30793e-05
19	9085053	.	G	A	8.27e-06	3.30793e-05
19	9085054	.	G	A	8.27e-06	3.30793e-05
19	9085056	.	G	T	1.65e-05	6.59973e-05
19	9085059	.	A	G	8.27e-06	3.30793e-05
19	9085082	.	C	T	3.31e-05	0.000132389
19	9085085	.	C	T	2.48e-05	9.91938e-05
19	9085086	.	C	T	8.27e-06	3.30793e-05
19	9085090	.	T	C	1.65e-05	6.59973e-05
19	9085096	.	G	C	8.27e-06	3.30793e-05
19	9085097	.	G	A	8.27e-06	3.30793e-05
19	9085098	.	T	C	8.27e-06	3.30793e-05
19	9085102	.	T	C	8.27e-06	3.30793e-05
19	9085104	.	A	G	3.31e-05	0.000132389
19	9085105	.	A	G	0.000405	0.00161836
19	9085112	.	C	T	8.27e-06	3.30793e-05
19	9085115	.	A	G	1.65e-05	6.59973e-05
19	9085130	rs185590657	A	T	7.44e-05	0.000297545
19	9085133	.	C	T	8.27e-06	3.30793e-05
19	9085136	.	G	T	8.27e-06	3.30793e-05
19	9085138	.	G	T	8.27e-06	3.30793e-05
19	9085145	.	C	T	0.000165	0.000659728
19	9085148	.	T	C	8.27e-06	3.30793e-05
19	9085151	.	T	C	8.27e-06	3.30793e-05
19	9085154	.	C	T	8.27e-06	3.30793e-05
19	9085176	.	A	G	8.27e-06	3.30793e-05
19	9085181	.	T	C	8.27e-06	3.30793e-05
19	9085186	.	T	C	8.27e-06	3.30793e-05
19	9085191	.	C	A	1.66e-05	6.63972e-05
19	9085208	.	C	A	8.28e-06	3.31193e-05
19	9085209	.	T	G	8.28e-06	3.31193e-05
19	9085211	.	T	C	2.48e-05	9.91938e-05
19	9085214	.	A	G	8.28e-06	3.31193e-05
19	9085221	.	C	G	1.66e-05	6.63972e-05
19	9085225	.	T	A	8.28e-06	3.31193e-05
19	9085227	.	C	A	2.48e-05	9.91938e-05
19	9085231	.	C	T	1.66e-05	6.63972e-05
19	9085236	.	G	A	8.28e-06	3.31193e-05
19	9085241	.	C	A	8.28e-06	3.31193e-05
19	9085246	.	G	A	8.28e-06	3.31193e-05
19	9085247	.	A	G	8.28e-06	3.31193e-05
19	9085256	.	T	C	8.28e-06	3.31193e-05
19	9085268	.	T	C	8.28e-06	3.31193e-05
19	9085270	.	G	A	2.48e-05	9.91938e-05
19	9085273	.	C	T	8.28e-06	3.31193e-05
19	9085275	.	A	C	8.28e-06	3.31193e-05
19	9085282	.	T	G	8.28e-06	3.31193e-05
19	9085284	.	G	A	8.28e-06	3.31193e-05
19	9085287	.	C	T	1.66e-05	6.63972e-05
19	9085288	.	C	T	8.28e-06	3.31193e-05
19	9085289	.	C	T	8.28e-06	3.31193e-05
19	9085290	.	T	C	8.28e-06	3.31193e-05
19	9085300	.	G	T	8.28e-06	3.31193e-05
19	9085306	.	C	T	8.28e-06	3.31193e-05
19	9085314	.	C	T	8.28e-06	3.31193e-05
19	9085327	.	C	A	8.28e-06	3.31193e-05
19	9085333	.	G	A	1.66e-05	6.63972e-05
19	9085340	.	G	A	3.31e-05	0.000132389
19	9085342	.	C	T	0.000265	0.0010593
19	9085344	.	A	G	8.28e-05	0.000331131
19	9085351	.	T	A	8.28e-06	3.31193e-05
19	9085367	rs10407633	T	C	0.000149	0.000595778
19	9085373	.	T	C	8.28e-06	3.31193e-05
19	9085376	.	G	A	2.48e-05	9.91938e-05
19	9085377	.	A	G	8.28e-06	3.31193e-05
19	9085384	.	A	G	8.28e-06	3.31193e-05
19	9085397	.	T	A	8.28e-06	3.31193e-05
19	9085403	.	C	A	8.28e-06	3.31193e-05
19	9085407	.	C	T	8.28e-06	3.31193e-05
19	9085411	.	G	C	8.28e-06	3.31193e-05
19	9085413	.	A	C	8.28e-06	3.31193e-05
19	9085414	rs183496438	G	A	0.00344	0.0136422
19	9085422	.	A	C	1.66e-05	6.63972e-05
19	9085425	.	A	G	8.28e-06	3.31193e-05
19	9085427	.	C	A	8.28e-06	3.31193e-05
19	9085432	.	A	C	8.27e-06	3.30793e-05
19	9085434	.	C	T	3.31e-05	0.000132389
19	9085439	.	A	G	8.27e-06	3.30793e-05
19	9085440	.	T	C	2.48e-05	9.91938e-05
19	9085441	rs188340163	G	C	0.000298	0.00119111
19	9085448	.	T	C	8.28e-06	3.31193e-05
19	9085459	.	C	T	2.48e-05	9.91938e-05
19	9085460	.	T	C	2.48e-05	9.91938e-05
19	9085462	.	G	A	1.66e-05	6.63972e-05
19	9085464	.	G	A	1.66e-05	6.63972e-05
19	9085468	.	G	A	8.28e-06	3.31193e-05
19	9085474	.	T	C	3.31e-05	0.000132389
19	9085483	.	T	C	8.28e-06	3.31193e-05
19	9085485	.	G	T	8.28e-06	3.31193e-05
19	9085496	.	C	G	3.31e-05	0.000132389
19	9085507	rs193201565	T	C	0.000596	0.00238045
19	9085514	.	C	A	8.28e-06	3.31193e-05
19	9085532	.	C	T	2.48e-05	9.91938e-05
19	9085541	.	G	A	3.31e-05	0.000132389
19	9085554	.	C	A	1.66e-05	6.63972e-05
19	9085555	.	G	A	3.31e-05	0.000132389
19	9085556	.	T	C	8.28e-06	3.31193e-05
19	9085570	.	T	C	8.27e-06	3.30793e-05
19	9085572	.	T	G	8.27e-06	3.30793e-05
19	9085579	.	C	T	3.31e-05	0.000132389
19	9085585	.	T	C	8.27e-06	3.30793e-05
19	9085588	.	C	T	8.27e-06	3.30793e-05
19	9085601	.	C	A	0.000257	0.00102734
19	9085608	.	T	A	8.27e-06	3.30793e-05
19	9085617	.	A	T	8.27e-06	3.30793e-05
19	9085619	.	T	G	8.27e-06	3.30793e-05
19	9085627	.	G	T	8.27e-06	3.30793e-05
19	9085632	.	A	G	8.27e-06	3.30793e-05
19	9085644	.	T	A	8.27e-06	3.30793e-05
19	9085646	.	T	C	8.27e-06	3.30793e-05
19	9085648	.	G	T	8.27e-06	3.30793e-05
19	9085659	.	T	C	6.62e-05	0.000264756
19	9085661	.	G	T	8.27e-06	3.30793e-05
19	9085674	rs113184876	T	C	0.00113	0.00450725
19	9085675	.	G	A	8.27e-06	3.30793e-05
19	9085683	.	C	A	8.27e-06	3.30793e-05
19	9085688	.	T	C	8.27e-06	3.30793e-05
19	9085704	.	G	A	8.27e-06	3.30793e-05
19	9085712	.	G	A	6.62e-05	0.000264756
19	9085718	.	C	T	8.27e-06	3.30793e-05
19	9085726	.	T	C	3.31e-05	0.000132389
19	9085734	rs183165927	G	A	8.27e-06	3.30793e-05
19	9085737	.	T	C	8.27e-06	3.30793e-05
19	9085738	.	G	A	0.000116	0.000463865
19	9085739	.	T	G	8.27e-06	3.30793e-05
19	9085742	.	T	G	8.27e-06	3.30793e-05
19	9085748	rs187896955	C	T	8.27e-06	3.30793e-05
19	9085757	.	C	T	1.65e-05	6.59973e-05
19	9085767	.	A	G	8.27e-06	3.30793e-05
19	9085770	.	G	A	4.14e-05	0.000165583
19	9085771	.	G	A	8.27e-06	3.30793e-05
19	9085784	.	A	G	8.27e-06	3.30793e-05
19	9085785	.	C	T	8.27e-06	3.30793e-05
19	9085791	.	C	T	1.65e-05	6.59973e-05
19	9085800	.	G	A	9.92e-05	0.000396702
19	9085803	.	A	T	8.27e-06	3.30793e-05
19	9085814	.	A	G	4.13e-05	0.000165183
19	9085821	.	C	T	1.65e-05	6.59973e-05
19	9085823	.	G	T	2.48e-05	9.91938e-05
19	9085824	.	C	A	8.27e-06	3.30793e-05
19	9085829	.	A	C	8.27e-06	3.30793e-05
19	9085831	.	A	G	8.27e-06	3.30793e-05
19	9085837	.	T	A	8.27e-06	3.30793e-05
19	9085859	.	G	A	3.31e-05	0.000132389
19	9085862	.	G	A	8.27e-06	3.30793e-05
19	9085864	.	G	C	1.65e-05	6.59973e-05
19	9085873	.	T	C	8.26e-06	3.30393e-05
19	9085876	.	A	G	8.26e-06	3.30393e-05
19	9085877	.	T	C	3.31e-05	0.000132389
19	9085883	.	C	T	8.26e-06	3.30393e-05
19	9085890	.	G	T	8.26e-06	3.30393e-05
19	9085896	.	T	C	8.26e-06	3.30393e-05
19	9085898	.	C	T	8.26e-06	3.30393e-05
19	9085901	.	T	C	8.26e-06	3.30393e-05
19	9085910	.	G	A	8.26e-06	3.30393e-05
19	9085912	.	G	A	8.26e-06	3.30393e-05
19	9085915	.	A	G	8.26e-06	3.30393e-05
19	9085917	.	G	A	8.26e-06	3.30393e-05
19	9085922	.	A	G	8.26e-06	3.30393e-05
19	9085923	.	A	C	0.000281	0.00112321
19	9085925	.	G	A	1.65e-05	6.59973e-05
19	9085930	.	A	G	2.48e-05	9.91938e-05
19	9085938	.	T	C	8.26e-06	3.30393e-05
19	9085939	.	G	A	8.26e-06	3.30393e-05
19	9085943	.	T	A	3.3e-05	0.000131989
19	9085949	rs111232043	C	T	0.00113	0.00450725
19	9085951	rs111862555	G	A	8.26e-06	3.30393e-05
19	9085952	.	G	A	8.26e-06	3.30393e-05
19	9085958	rs1108380	A	G	0.122	0.359621
19	9085964	.	T	C	8.26e-06	3.30393e-05
19	9085966	rs150437484	C	G	0.000165	0.000659728
19	9085968	.	T	G	2.48e-05	9.91938e-05
19	9085977	.	G	A	8.26e-06	3.30393e-05
19	9085987	.	A	G	1.65e-05	6.59973e-05
19	9085991	.	G	C	3.31e-05	0.000132389
19	9085994	.	T	A	1.65e-05	6.59973e-05
19	9086000	.	A	G	1.65e-05	6.59973e-05
19	9086010	.	T	C	8.27e-06	3.30793e-05
19	9086012	.	T	G	0.000339	0.00135485
19	9086013	.	T	A	8.27e-06	3.30793e-05
19	9086016	.	G	A	8.27e-06	3.30793e-05
19	9086017	.	C	T	8.27e-06	3.30793e-05
19	9086018	.	T	C	8.27e-06	3.30793e-05
19	9086021	.	T	C	8.27e-05	0.000330732
19	9086025	.	C	T	8.27e-06	3.30793e-05
19	9086044	.	G	A	2.48e-05	9.91938e-05
19	9086046	.	C	A	1.65e-05	6.59973e-05
19	9086047	.	A	G	8.27e-06	3.30793e-05
19	9086055	.	C	G	8.27e-06	3.30793e-05
19	9086060	rs116412832	C	T	0.00693	0.0272437
19	9086064	rs115916681	A	G	0.00694	0.0272824
19	9086065	.	G	T	8.27e-06	3.30793e-05
19	9086066	.	G	C	2.48e-05	9.91938e-05
19	9086083	.	C	T	1.65e-05	6.59973e-05
19	9086084	.	G	A	8.27e-05	0.000330732
19	9086089	.	T	C	5.79e-05	0.000231566
19	9086097	.	A	G	1.65e-05	6.59973e-05
19	9086103	.	C	T	4.14e-05	0.000165583
19	9086106	.	T	C	8.27e-06	3.30793e-05
19	9086116	.	T	C	8.27e-06	3.30793e-05
19	9086123	rs10402812	A	C	0.292	0.570505
19	9086127	.	C	G	2.48e-05	9.91938e-05
19	9086129	.	T	G	8.27e-06	3.30793e-05
19	9086132	rs191151096	A	G	0.000223	0.000891503
19	9086134	.	G	C	8.27e-06	3.30793e-05
19	9086143	rs138381516	C	T	0.00425	0.0168203
19	9086145	.	G	C	0.112	0.338475
19	9086147	.	T	C	3.31e-05	0.000132389
19	9086157	.	C	T	8.27e-06	3.30793e-05
19	9086163	.	C	G	8.27e-06	3.30793e-05
19	9086164	.	T	A	1.66e-05	6.63972e-05
19	9086181	rs115112318	G	A	0.00441	0.0174465
19	9086184	rs74999347	G	A	0.045	0.160819
19	9086194	.	C	T	8.27e-06	3.30793e-05
19	9086204	.	T	C	2.48e-05	9.91938e-05
19	9086206	.	G	C	8.27e-06	3.30793e-05
19	9086207	.	T	G	8.27e-06	3.30793e-05
19	9086226	rs183703804	C	T	2.48e-05	9.91938e-05
19	9086229	.	G	A	4.14e-05	0.000165583
19	9086237	.	C	T	8.27e-06	3.30793e-05
19	9086244	rs142581022	C	T	9.93e-05	0.000397101
19	9086249	.	C	A	8.27e-06	3.30793e-05
19	9086253	.	G	A	2.48e-05	9.91938e-05
19	9086262	.	C	A	1.65e-05	6.59973e-05
19	9086263	.	A	G	6.62e-05	0.000264756
19	9086264	.	C	T	8.27e-06	3.30793e-05
19	9086269	rs77846926	T	C	0.00689	0.0270892
19	9086277	.	G	T	7.44e-05	0.000297545
19	9086281	rs189677613	A	T	0.000496	0.00198154
19	9086296	.	T	C	2.48e-05	9.91938e-05
19	9086298	.	G	A	8.27e-06	3.30793e-05
19	9086302	.	G	A	8.27e-06	3.30793e-05
19	9086303	.	C	T	8.27e-06	3.30793e-05
19	9086308	.	C	T	8.27e-06	3.30793e-05
19	9086309	.	T	A	8.27e-06	3.30793e-05
19	9086312	.	G	C	8.27e-06	3.30793e-05
19	9086316	.	G	A	1.65e-05	6.59973e-05
19	9086318	rs4520945	G	A	0.195	0.480053
19	9086324	.	T	C	8.27e-06	3.30793e-05
19	9086328	.	T	C	3.31e-05	0.000132389
19	9086330	.	G	A	1.65e-05	6.59973e-05
19	9086338	.	T	C	8.27e-06	3.30793e-05
19	9086339	.	C	G	4.14e-05	0.000165583
19	9086350	.	G	A	1.66e-05	6.63972e-05
19	9086351	.	T	C	8.27e-06	3.30793e-05
19	9086358	.	T	G	0.000108	0.000431883
19	9086360	.	G	A	8.27e-06	3.30793e-05
19	9086361	.	A	C	1.66e-05	6.63972e-05
19	9086369	.	T	C	8.28e-06	3.31193e-05
19	9086371	.	G	A	8.27e-06	3.30793e-05
19	9086378	.	T	C	5.79e-05	0.000231566
19	9086379	.	T	G	8.28e-06	3.31193e-05
19	9086394	.	T	C	0.000124	0.000495846
19	9086398	.	G	A	1.66e-05	6.63972e-05
19	9086407	rs192732026	G	C	2.48e-05	9.91938e-05
19	9086408	.	T	G	8.27e-06	3.30793e-05
19	9086409	.	G	A	8.27e-06	3.30793e-05
19	9086410	.	C	T	8.27e-06	3.30793e-05
19	9086424	rs113784648	G	A	0.00109	0.00434813
19	9086426	.	A	G	8.27e-06	3.30793e-05
19	9086429	.	T	G	8.27e-06	3.30793e-05
19	9086432	.	G	A	8.27e-06	3.30793e-05
19	9086433	.	G	C	8.27e-06	3.30793e-05
19	9086435	.	T	C	4.96e-05	0.000198375
19	9086442	.	G	C	8.27e-06	3.30793e-05
19	9086454	.	C	T	5.79e-05	0.000231566
19	9086459	rs185059042	C	G	0.000298	0.00119111
19	9086471	.	A	G	1.65e-05	6.59973e-05
19	9086472	.	G	A	8.27e-06	3.30793e-05
19	9086482	.	G	A	4.14e-05	0.000165583
19	9086493	.	G	A	1.65e-05	6.59973e-05
19	9086497	.	A	G	8.27e-06	3.30793e-05
19	9086499	.	C	T	8.27e-06	3.30793e-05
19	9086500	.	T	C	8.27e-06	3.30793e-05
19	9086501	.	C	A	3.31e-05	0.000132389
19	9086521	.	C	T	8.27e-06	3.30793e-05
19	9086522	.	C	T	3.31e-05	0.000132389
19	9086524	.	C	G	4.96e-05	0.000198375
19	9086533	rs77183352	T	C	0.00688	0.0270506
19	9086542	.	G	C	8.27e-06	3.30793e-05
19	9086543	.	G	A	3.31e-05	0.000132389
19	9086551	.	G	A	2.48e-05	9.91938e-05
19	9086564	.	G	C	4.14e-05	0.000165583
19	9086578	.	C	A	8.27e-06	3.30793e-05
19	9086586	.	G	A	8.27e-06	3.30793e-05
19	9086598	.	A	G	1.65e-05	6.59973e-05
19	9086599	.	T	C	2.48e-05	9.91938e-05
19	9086606	.	G	T	8.27e-06	3.30793e-05
19	9086616	.	G	A	7.45e-05	0.000297945
19	9086624	.	G	T	8.27e-06	3.30793e-05
19	9086629	.	G	C	8.27e-06	3.30793e-05
19	9086638	rs76669928	T	C	8.27e-06	3.30793e-05
19	9086640	.	T	C	8.27e-06	3.30793e-05
19	9086659	.	C	T	8.27e-06	3.30793e-05
19	9086671	rs181701642	G	A	3.31e-05	0.000132389
19	9086683	.	C	T	8.27e-06	3.30793e-05
19	9086696	.	A	G	3.31e-05	0.000132389
19	9086712	.	G	A	8.27e-06	3.30793e-05
19	9086744	.	T	C	8.27e-06	3.30793e-05
19	9086756	.	T	C	1.65e-05	6.59973e-05
19	9086762	.	C	A	2.48e-05	9.91938e-05
19	9086765	.	G	A	8.27e-06	3.30793e-05
19	9086768	.	G	A	1.65e-05	6.59973e-05
19	9086774	.	T	C	8.27e-06	3.30793e-05
19	9086777	.	T	C	0.00146	0.00581872
19	9086786	.	T	C	8.27e-06	3.30793e-05
19	9086790	.	G	A	4.96e-05	0.000198375
19	9086792	.	C	G	1.65e-05	6.59973e-05
19	9086800	.	G	C	2.48e-05	9.91938e-05
19	9086801	.	T	G	0.00224	0.00890996
19	9086819	rs1823056	G	A	0.195	0.480053
19	9086821	.	G	A	8.27e-06	3.30793e-05
19	9086828	.	T	C	8.27e-06	3.30793e-05
19	9086831	.	T	C	8.27e-06	3.30793e-05
19	9086835	.	T	C	8.27e-06	3.30793e-05
19	9086843	.	C	G	2.48e-05	9.91938e-05
19	9086844	.	T	C	8.27e-06	3.30793e-05
19	9086846	.	G	C	8.27e-06	3.30793e-05
19	9086862	.	G	C	8.27e-06	3.30793e-05
19	9086868	.	G	A	2.48e-05	9.91938e-05
19	9086871	.	G	A	8.27e-06	3.30793e-05
19	9086881	.	A	G	1.65e-05	6.59973e-05
19	9086882	.	G	C	8.27e-06	3.30793e-05
19	9086898	.	A	G	8.26e-06	3.30393e-05
19	9086904	.	C	T	8.26e-06	3.30393e-05
19	9086910	.	T	C	4.13e-05	0.000165183
19	9086922	.	C	A	8.26e-06	3.30393e-05
19	9086923	.	A	C	8.27e-06	3.30793e-05
19	9086925	.	G	A	1.65e-05	6.59973e-05
19	9086927	.	G	A	8.27e-06	3.30793e-05
19	9086929	.	G	A	2.48e-05	9.91938e-05
19	9086943	.	G	A	0.000314	0.00125501
19	9086946	.	T	C	8.27e-06	3.30793e-05
19	9086951	.	G	A	8.27e-06	3.30793e-05
19	9086962	.	A	G	0.00024	0.000959424
19	9086969	.	T	C	4.13e-05	0.000165183
19	9086979	.	G	A	8.27e-06	3.30793e-05
19	9086982	.	T	C	0.00043	0.00171815
19	9086983	rs186319266	G	T	0.0027	0.0107273
19	9086988	.	T	A	8.27e-06	3.30793e-05
19	9086995	.	C	G	8.27e-06	3.30793e-05
19	9087008	rs149419361	C	T	0.000165	0.000659728
19	9087013	.	G	A	1.65e-05	6.59973e-05
19	9087014	.	A	T	8.27e-06	3.30793e-05
19	9087016	.	G	C	6.62e-05	0.000264756
19	9087018	.	G	T	8.27e-06	3.30793e-05
19	9087025	.	C	T	8.27e-06	3.30793e-05
19	9087033	.	C	T	8.27e-06	3.30793e-05
19	9087036	.	G	A	2.48e-05	9.91938e-05
19	9087043	rs143879321	G	C	1.65e-05	6.59973e-05
19	9087064	.	G	A	8.27e-06	3.30793e-05
19	9087069	.	G	T	8.27e-06	3.30793e-05
19	9087073	.	G	T	8.27e-06	3.30793e-05
19	9087075	.	T	A	8.27e-06	3.30793e-05
19	9087084	.	T	C	8.26e-06	3.30393e-05
19	9087088	.	G	A	8.26e-06	3.30393e-05
19	9087089	.	A	G	8.26e-06	3.30393e-05
19	9087107	.	A	G	1.65e-05	6.59973e-05
19	9087108	.	C	T	8.26e-06	3.30393e-05
19	9087117	.	G	A	5.78e-05	0.000231167
19	9087119	.	G	A	8.26e-06	3.30393e-05
19	9087123	.	A	G	8.26e-06	3.30393e-05
19	9087124	.	G	A	8.26e-06	3.30393e-05
19	9087133	.	G	A	0.000132	0.000527826
19	9087137	.	C	G	8.26e-06	3.30393e-05
19	9087143	.	G	A	8.26e-06	3.30393e-05
19	9087149	.	C	T	4.96e-05	0.000198375
19	9087151	.	T	C	8.26e-06	3.30393e-05
19	9087158	rs189545870	G	A	1.65e-05	6.59973e-05
19	9087159	.	T	C	8.26e-06	3.30393e-05
19	9087160	.	G	A	2.48e-05	9.91938e-05
19	9087161	.	T	C	8.26e-06	3.30393e-05
19	9087165	.	G	T	8.26e-06	3.30393e-05
19	9087181	.	G	T	8.26e-06	3.30393e-05
19	9087189	.	G	T	7.44e-05	0.000297545
19	9087197	.	G	A	8.27e-06	3.30793e-05
19	9087201	.	G	A	1.65e-05	6.59973e-05
19	9087204	.	G	A	8.27e-06	3.30793e-05
19	9087211	rs148185392	A	G	8.27e-06	3.30793e-05
19	9087248	.	T	C	8.27e-06	3.30793e-05
19	9087251	.	C	T	4.96e-05	0.000198375
19	9087261	.	A	T	8.27e-06	3.30793e-05
19	9087262	.	T	A	0.000108	0.000431883
19	9087268	.	G	A	8.27e-06	3.30793e-05
19	9087276	.	A	C	1.65e-05	6.59973e-05
19	9087282	.	A	G	8.27e-06	3.30793e-05
19	9087289	.	A	G	1.66e-05	6.63972e-05
19	9087290	.	T	C	8.27e-06	3.30793e-05
19	9087302	.	C	A	8.27e-06	3.30793e-05
19	9087312	.	C	T	5.79e-05	0.000231566
19	9087328	.	G	A	8.27e-06	3.30793e-05
19	9087330	.	A	G	8.27e-06	3.30793e-05
19	9087335	.	T	C	8.27e-06	3.30793e-05
19	9087340	.	A	G	8.27e-06	3.30793e-05
19	9087343	.	G	A	8.27e-06	3.30793e-05
19	9087353	.	T	G	2.48e-05	9.91938e-05
19	9087359	.	A	G	8.27e-06	3.30793e-05
19	9087363	.	A	G	8.27e-06	3.30793e-05
19	9087365	.	T	A	8.27e-06	3.30793e-05
19	9087368	.	T	C	3.31e-05	0.000132389
19	9087372	.	T	C	1.66e-05	6.63972e-05
19	9087376	.	C	A	8.27e-06	3.30793e-05
19	9087377	.	T	C	1.66e-05	6.63972e-05
19	9087379	.	G	A	1.66e-05	6.63972e-05
19	9087385	.	G	A	8.27e-06	3.30793e-05
19	9087391	.	T	C	5.79e-05	0.000231566
19	9087400	.	G	A	1.65e-05	6.59973e-05
19	9087408	.	C	A	4.96e-05	0.000198375
19	9087410	.	T	C	8.27e-06	3.30793e-05
19	9087415	.	T	C	1.65e-05	6.59973e-05
19	9087428	.	T	C	8.27e-06	3.30793e-05
19	9087430	rs180680434	C	T	0.00024	0.000959424
19	9087441	.	T	C	8.27e-06	3.30793e-05
19	9087450	rs185990754	G	A	2.48e-05	9.91938e-05
19	9087454	.	G	C	4.96e-05	0.000198375
19	9087456	.	G	A	0.000108	0.000431883
19	9087470	.	C	T	8.27e-06	3.30793e-05
19	9087474	rs116485406	G	A	0.00504	0.0199075
19	9087478	.	G	A	8.27e-06	3.30793e-05
19	9087485	.	C	A	1.65e-05	6.59973e-05
19	9087504	.	A	G	1.65e-05	6.59973e-05
19	9087511	.	G	A	8.27e-06	3.30793e-05
19	9087515	.	G	C	8.27e-06	3.30793e-05
19	9087516	.	T	C	2.48e-05	9.91938e-05
19	9087521	.	A	G	1.65e-05	6.59973e-05
19	9087533	.	C	T	8.27e-06	3.30793e-05
19	9087535	.	A	G	8.27e-06	3.30793e-05
19	9087546	.	G	T	2.48e-05	9.91938e-05
19	9087558	.	T	C	8.26e-06	3.30393e-05
19	9087559	.	A	G	8.26e-06	3.30393e-05
19	9087563	.	A	G	8.26e-06	3.30393e-05
19	9087586	.	G	A	3.3e-05	0.000131989
19	9087595	.	C	A	8.26e-06	3.30393e-05
19	9087597	.	A	G	8.26e-06	3.30393e-05
19	9087603	.	T	C	4.13e-05	0.000165183
19	9087608	.	C	T	8.26e-06	3.30393e-05
19	9087615	rs1596798	T	A	0.999	0.00399001
19	9087619	.	G	T	8.26e-06	3.30393e-05
19	9087629	.	A	C	0.000107	0.000427886
19	9087631	.	T	G	8.25e-06	3.29993e-05
19	9087635	.	T	G	8.25e-06	3.29993e-05
19	9087637	.	G	A	8.25e-06	3.29993e-05
19	9087652	.	T	C	8.24e-06	3.29593e-05
19	9087661	.	G	C	8.24e-06	3.29593e-05
19	9087666	.	T	C	0.000115	0.000459868
19	9087679	.	G	A	3.3e-05	0.000131989
19	9087680	.	G	A	8.24e-06	3.29593e-05
19	9087682	.	C	A	2.47e-05	9.87939e-05
19	9087690	.	A	G	2.47e-05	9.87939e-05
19	9087691	.	T	C	2.47e-05	9.87939e-05
19	9087695	.	G	A	1.65e-05	6.59973e-05
19	9087700	.	C	A	4.12e-05	0.000164783
19	9087707	.	T	C	2.47e-05	9.87939e-05
19	9087710	.	T	C	8.24e-06	3.29593e-05
19	9087712	.	G	A	8.24e-06	3.29593e-05
19	9087716	.	T	C	8.24e-06	3.29593e-05
19	9087724	.	T	C	1.65e-05	6.59973e-05
19	9087727	.	G	C	1.65e-05	6.59973e-05
19	9087733	.	G	A	8.24e-06	3.29593e-05
19	9087734	.	G	A	0.000395	0.00157844
19	9087740	.	C	T	4.94e-05	0.000197576
19	9087741	rs146223906	G	A	0.000157	0.000627754
19	9087758	rs12611293	G	A	0.195	0.480053
19	9087776	.	G	A	5.77e-05	0.000230767
19	9087777	.	T	C	3.3e-05	0.000131989
19	9087783	.	C	T	8.24e-06	3.29593e-05
19	9087793	.	G	A	8.24e-06	3.29593e-05
19	9087794	.	G	T	8.24e-06	3.29593e-05
19	9087798	.	A	G	8.24e-06	3.29593e-05
19	9087803	.	C	T	8.24e-06	3.29593e-05
19	9087806	.	G	A	8.24e-06	3.29593e-05
19	9087817	.	G	T	8.24e-06	3.29593e-05
19	9087819	.	A	G	4.95e-05	0.000197975
19	9087821	.	C	T	8.25e-06	3.29993e-05
19	9087825	.	A	T	1.65e-05	6.59973e-05
19	9087826	.	G	A	1.65e-05	6.59973e-05
19	9087831	.	C	T	1.65e-05	6.59973e-05
19	9087843	.	G	A	8.25e-06	3.29993e-05
19	9087846	.	G	T	5.78e-05	0.000231167
19	9087848	.	T	C	8.25e-06	3.29993e-05
19	9087851	.	T	G	8.26e-06	3.30393e-05
19	9087854	.	G	A	8.26e-06	3.30393e-05
19	9087858	.	C	A	8.26e-06	3.30393e-05
19	9087861	.	G	C	1.65e-05	6.59973e-05
19	9087868	.	C	T	8.26e-06	3.30393e-05
19	9087870	.	A	T	8.26e-06	3.30393e-05
19	9087885	.	A	G	2.48e-05	9.91938e-05
19	9087886	.	G	A	1.65e-05	6.59973e-05
19	9087887	.	G	A	8.26e-06	3.30393e-05
19	9087891	.	T	A	8.26e-06	3.30393e-05
19	9087895	.	A	G	2.48e-05	9.91938e-05
19	9087898	.	T	C	8.27e-06	3.30793e-05
19	9087903	.	T	C	8.27e-06	3.30793e-05
19	9087910	rs73495784	C	T	0.00353	0.0139959
19	9087923	.	C	A	8.27e-06	3.30793e-05
19	9087939	.	T	A	8.27e-06	3.30793e-05
19	9087942	.	A	G	8.27e-06	3.30793e-05
19	9087943	.	T	C	8.27e-06	3.30793e-05
19	9087948	.	G	A	8.27e-06	3.30793e-05
19	9087949	.	T	C	8.27e-06	3.30793e-05
19	9087952	.	G	T	1.65e-05	6.59973e-05
19	9087953	.	T	C	8.27e-06	3.30793e-05
19	9087970	.	G	A	9.91e-05	0.000396302
19	9087978	.	T	C	1.65e-05	6.59973e-05
19	9087987	.	G	A	0.000611	0.00244027
19	9088009	.	A	G	1.65e-05	6.59973e-05
19	9088014	.	A	C	8.26e-06	3.30393e-05
19	9088018	.	T	C	8.26e-06	3.30393e-05
19	9088024	.	G	A	8.25e-06	3.29993e-05
19	9088026	.	G	A	1.65e-05	6.59973e-05
19	9088033	.	C	G	8.25e-06	3.29993e-05
19	9088043	rs139188901	T	C	3.3e-05	0.000131989
19	9088046	.	C	T	1.65e-05	6.59973e-05
19	9088047	.	G	A	9.08e-05	0.000363118
19	9088050	rs78027661	T	G	0.00694	0.0272824
19	9088060	.	T	A	8.25e-06	3.29993e-05
19	9088070	.	G	A	8.25e-06	3.29993e-05
19	9088087	.	G	C	8.26e-06	3.30393e-05
19	9088100	.	G	A	1.65e-05	6.59973e-05
19	9088103	.	T	C	1.65e-05	6.59973e-05
19	9088104	.	T	C	2.48e-05	9.91938e-05
19	9088120	.	G	C	8.26e-06	3.30393e-05
19	9088124	.	C	T	8.26e-06	3.30393e-05
19	9088125	.	C	G	8.26e-06	3.30393e-05
19	9088132	.	G	A	2.48e-05	9.91938e-05
19	9088135	.	G	A	2.48e-05	9.91938e-05
19	9088143	.	A	G	0.000165	0.000659728
19	9088150	.	G	A	8.26e-06	3.30393e-05
19	9088159	.	G	A	8.26e-06	3.30393e-05
19	9088160	.	G	A	1.65e-05	6.59973e-05
19	9088163	.	C	A	8.26e-06	3.30393e-05
19	9088164	.	C	A	8.26e-06	3.30393e-05
19	9088167	.	G	A	2.48e-05	9.91938e-05
19	9088168	.	G	T	2.48e-05	9.91938e-05
19	9088178	.	C	T	0.00149	0.00593784
19	9088180	.	A	G	8.26e-06	3.30393e-05
19	9088181	.	T	C	8.26e-06	3.30393e-05
19	9088189	.	C	T	8.26e-06	3.30393e-05
19	9088195	.	G	A	8.26e-06	3.30393e-05
19	9088201	.	T	C	1.65e-05	6.59973e-05
19	9088204	.	C	T	8.26e-06	3.30393e-05
19	9088208	.	G	A	8.26e-06	3.30393e-05
19	9088210	.	G	A	1.65e-05	6.59973e-05
19	9088222	rs145987902	G	A	9.91e-05	0.000396302
19	9088224	rs113395380	G	A	0.000446	0.00178201
19	9088238	.	G	T	1.65e-05	6.59973e-05
19	9088241	.	T	C	8.25e-06	3.29993e-05
19	9088246	.	C	T	8.25e-06	3.29993e-05
19	9088248	.	C	T	8.25e-06	3.29993e-05
19	9088251	.	A	G	8.25e-06	3.29993e-05
19	9088255	.	G	A	8.25e-06	3.29993e-05
19	9088263	.	T	C	8.25e-06	3.29993e-05
19	9088264	.	G	T	8.25e-06	3.29993e-05
19	9088265	.	T	A	8.25e-06	3.29993e-05
19	9088267	.	T	C	8.26e-06	3.30393e-05
19	9088268	.	C	G	1.65e-05	6.59973e-05
19	9088273	.	A	G	8.26e-06	3.30393e-05
19	9088274	.	T	C	5.78e-05	0.000231167
19	9088277	.	T	A	8.26e-06	3.30393e-05
19	9088284	.	G	C	7.43e-05	0.000297145
19	9088285	.	G	A	8.26e-06	3.30393e-05
19	9088290	.	T	C	0.000347	0.0013868
19	9088296	.	A	G	8.26e-06	3.30393e-05
19	9088305	rs149738203	T	C	0.000983	0.00392235
19	9088306	.	G	C	8.26e-06	3.30393e-05
19	9088307	.	T	C	8.26e-06	3.30393e-05
19	9088326	.	G	T	8.26e-06	3.30393e-05
19	9088327	.	G	A	1.65e-05	6.59973e-05
19	9088330	rs17000947	G	A	0.195	0.480053
19	9088332	.	A	C	8.26e-06	3.30393e-05
19	9088333	.	G	T	8.26e-06	3.30393e-05
19	9088345	.	G	A	8.26e-06	3.30393e-05
19	9088364	.	G	T	8.26e-06	3.30393e-05
19	9088370	.	T	G	0.000586	0.00234057
19	9088381	.	G	C	0.000132	0.000527826
19	9088385	rs145606635	C	A	3.3e-05	0.000131989
19	9088391	.	C	T	1.65e-05	6.59973e-05
19	9088398	.	T	C	8.26e-06	3.30393e-05
19	9088399	.	G	A	1.65e-05	6.59973e-05
19	9088433	.	C	T	8.26e-06	3.30393e-05
19	9088438	.	C	G	1.65e-05	6.59973e-05
19	9088447	.	T	C	4.13e-05	0.000165183
19	9088450	.	C	T	8.26e-06	3.30393e-05
19	9088453	.	G	A	5.78e-05	0.000231167
19	9088458	.	T	G	8.26e-06	3.30393e-05
19	9088465	.	T	C	1.65e-05	6.59973e-05
19	9088469	.	T	C	8.27e-06	3.30793e-05
19	9088474	.	G	A	8.27e-06	3.30793e-05
19	9088484	.	A	T	8.27e-06	3.30793e-05
19	9088487	.	C	T	1.65e-05	6.59973e-05
19	9088492	.	T	C	8.27e-06	3.30793e-05
19	9088508	.	C	T	3.31e-05	0.000132389
19	9088509	.	G	C	8.27e-06	3.30793e-05
19	9088519	.	G	T	0.000108	0.000431883
19	9088523	.	T	C	8.27e-06	3.30793e-05
19	9088524	.	T	C	3.31e-05	0.000132389
19	9088527	.	T	C	8.27e-06	3.30793e-05
19	9088546	.	G	A	1.65e-05	6.59973e-05
19	9088551	.	C	T	8.27e-06	3.30793e-05
19	9088555	.	G	T	8.27e-06	3.30793e-05
19	9088560	.	A	G	2.48e-05	9.91938e-05
19	9088568	.	A	G	8.27e-06	3.30793e-05
19	9088571	.	C	T	8.27e-06	3.30793e-05
19	9088577	.	T	C	1.65e-05	6.59973e-05
19	9088583	.	C	T	5.79e-05	0.000231566
19	9088588	.	T	C	3.31e-05	0.000132389
19	9088589	.	C	G	2.48e-05	9.91938e-05
19	9088595	.	C	T	8.27e-06	3.30793e-05
19	9088598	.	T	C	1.65e-05	6.59973e-05
19	9088604	.	A	G	8.27e-06	3.30793e-05
19	9088610	.	T	C	6.62e-05	0.000264756
19	9088614	.	T	G	8.27e-06	3.30793e-05
19	9088620	.	A	G	1.65e-05	6.59973e-05
19	9088623	.	G	C	8.27e-06	3.30793e-05
19	9088624	.	G	A	8.27e-06	3.30793e-05
19	9088628	.	C	T	8.27e-06	3.30793e-05
19	9088629	.	T	C	8.27e-06	3.30793e-05
19	9088633	.	G	T	8.27e-06	3.30793e-05
19	9088636	rs148517753	C	T	8.27e-06	3.30793e-05
19	9088656	.	G	A	8.27e-06	3.30793e-05
19	9088672	.	G	C	8.27e-06	3.30793e-05
19	9088681	.	C	T	8.27e-06	3.30793e-05
19	9088690	.	A	T	8.27e-06	3.30793e-05
19	9088691	.	T	C	1.65e-05	6.59973e-05
19	9088692	.	T	G	0.000132	0.000527826
19	9088694	rs10406202	G	A	0.00689	0.0270892
19	9088702	.	G	A	8.27e-06	3.30793e-05
19	9088721	rs10411228	A	T	0.00691	0.0271665
19	9088722	rs17000948	G	A	0.108	0.32966
19	9088729	.	C	A	1.65e-05	6.59973e-05
19	9088733	.	T	A	8.27e-06	3.30793e-05
19	9088734	.	C	T	8.27e-06	3.30793e-05
19	9088735	.	G	A	8.27e-05	0.000330732
19	9088740	.	C	A	8.27e-06	3.30793e-05
19	9088751	.	G	A	3.31e-05	0.000132389
19	9088756	.	G	A	8.27e-06	3.30793e-05
19	9088767	.	T	C	8.27e-06	3.30793e-05
19	9088772	rs17000950	T	C	0.196	0.48134
19	9088775	.	T	C	8.27e-05	0.000330732
19	9088790	.	T	C	8.27e-06	3.30793e-05
19	9088799	.	T	G	4.14e-05	0.000165583
19	9088805	.	G	A	3.31e-05	0.000132389
19	9088810	.	G	A	1.65e-05	6.59973e-05
19	9088818	.	A	G	1.65e-05	6.59973e-05
19	9088821	.	G	A	8.27e-06	3.30793e-05
19	9088842	rs76966635	A	G	2.48e-05	9.91938e-05
19	9088848	.	G	C	8.27e-06	3.30793e-05
19	9088866	.	G	T	8.27e-06	3.30793e-05
19	9088867	.	G	T	4.96e-05	0.000198375
19	9088872	.	T	A	8.27e-06	3.30793e-05
19	9088884	.	C	T	8.27e-06	3.30793e-05
19	9088886	.	C	G	8.27e-06	3.30793e-05
19	9088888	rs142789023	G	C	8.27e-06	3.30793e-05
19	9088904	.	T	C	8.27e-06	3.30793e-05
19	9088908	rs186691308	C	T	2.48e-05	9.91938e-05
19	9088931	.	G	T	0.000612	0.00244426
19	9088936	.	G	A	8.27e-06	3.30793e-05
19	9088937	.	C	T	1.65e-05	6.59973e-05
19	9088945	.	T	C	8.27e-06	3.30793e-05
19	9088948	.	A	T	8.27e-06	3.30793e-05
19	9088953	.	G	C	8.27e-06	3.30793e-05
19	9088955	.	C	T	1.65e-05	6.59973e-05
19	9088959	.	A	G	8.27e-06	3.30793e-05
19	9088963	.	G	T	8.27e-06	3.30793e-05
19	9088979	.	C	T	8.27e-06	3.30793e-05
19	9088980	rs147706371	C	T	8.27e-06	3.30793e-05
19	9088981	.	G	A	0.000215	0.000859538
19	9088982	.	T	A	8.27e-06	3.30793e-05
19	9088985	.	C	T	8.27e-06	3.30793e-05
19	9088992	.	G	A	1.65e-05	6.59973e-05
19	9088998	.	T	C	8.27e-06	3.30793e-05
19	9089013	.	T	C	8.27e-06	3.30793e-05
19	9089021	.	T	C	0.000116	0.000463865
19	9089033	.	C	A	8.27e-06	3.30793e-05
19	9089042	.	T	A	8.27e-06	3.30793e-05
19	9089043	.	G	A	1.65e-05	6.59973e-05
19	9089046	.	C	T	2.48e-05	9.91938e-05
19	9089047	.	G	A	4.14e-05	0.000165583
19	9089048	.	T	C	8.27e-06	3.30793e-05
19	9089050	.	G	T	8.27e-06	3.30793e-05
19	9089053	.	C	G	0.000215	0.000859538
19	9089063	.	T	C	8.27e-06	3.30793e-05
19	9089087	.	G	A	8.27e-06	3.30793e-05
19	9089095	.	C	T	8.27e-06	3.30793e-05
19	9089100	.	A	T	8.27e-06	3.30793e-05
19	9089110	rs142385740	T	G	0.00106	0.00422878
19	9089114	.	T	C	8.27e-06	3.30793e-05
19	9089121	.	G	A	8.27e-06	3.30793e-05
19	9089124	.	T	C	0.000108	0.000431883
19	9089128	.	G	A	8.27e-06	3.30793e-05
19	9089129	.	G	T	8.27e-06	3.30793e-05
19	9089130	.	G	A	8.27e-06	3.30793e-05
19	9089133	.	A	C	8.27e-06	3.30793e-05
19	9089139	.	A	G	1.65e-05	6.59973e-05
19	9089145	.	G	T	8.27e-06	3.30793e-05
19	9089150	.	C	A	4.96e-05	0.000198375
19	9089154	.	G	A	3.31e-05	0.000132389
19	9089158	.	G	A	3.31e-05	0.000132389
19	9089175	.	A	G	8.27e-06	3.30793e-05
19	9089185	.	G	T	0.000116	0.000463865
19	9089186	rs191522845	G	A	1.65e-05	6.59973e-05
19	9089187	.	T	C	1.65e-05	6.59973e-05
19	9089194	.	A	G	8.27e-06	3.30793e-05
19	9089201	.	G	A	8.27e-06	3.30793e-05
19	9089205	.	C	T	0.00117	0.00466633
19	9089206	.	G	A	8.27e-06	3.30793e-05
19	9089213	.	C	T	8.27e-06	3.30793e-05
19	9089218	.	G	C	1.66e-05	6.63972e-05
19	9089233	.	G	A	8.27e-06	3.30793e-05
19	9089234	.	T	C	8.27e-06	3.30793e-05
19	9089236	.	A	G	8.27e-06	3.30793e-05
19	9089240	.	G	C	8.27e-06	3.30793e-05
19	9089247	.	G	A	0.000414	0.00165429
19	9089259	.	T	C	8.27e-06	3.30793e-05
19	9089295	.	G	A	2.48e-05	9.91938e-05
19	9089299	.	C	T	8.27e-06	3.30793e-05
19	9089306	.	T	C	8.27e-06	3.30793e-05
19	9089322	.	C	T	3.31e-05	0.000132389
19	9089323	.	G	A	1.65e-05	6.59973e-05
19	9089334	.	C	T	8.27e-06	3.30793e-05
19	9089336	.	G	A	4.13e-05	0.000165183
19	9089345	.	T	C	2.48e-05	9.91938e-05
19	9089359	.	G	C	3.31e-05	0.000132389
19	9089374	.	T	G	8.27e-06	3.30793e-05
19	9089381	.	A	G	0.000149	0.000595778
19	9089390	.	G	A	8.27e-06	3.30793e-05
19	9089392	.	G	A	8.27e-06	3.30793e-05
19	9089394	.	G	A	4.96e-05	0.000198375
19	9089395	.	A	G	8.27e-06	3.30793e-05
19	9089401	.	C	T	8.27e-06	3.30793e-05
19	9089404	.	C	G	1.65e-05	6.59973e-05
19	9089410	.	G	C	2.48e-05	9.91938e-05
19	9089417	.	C	A	8.27e-06	3.30793e-05
19	9089422	.	G	A	8.27e-06	3.30793e-05
19	9089425	.	G	A	3.31e-05	0.000132389
19	9089432	.	G	A	8.27e-06	3.30793e-05
19	9089437	.	G	A	8.27e-06	3.30793e-05
19	9089444	.	G	A	8.27e-06	3.30793e-05
19	9089449	.	G	A	8.27e-06	3.30793e-05
19	9089455	.	T	C	8.27e-06	3.30793e-05
19	9089471	.	G	A	8.27e-06	3.30793e-05
19	9089478	.	T	C	8.26e-05	0.000330332
19	9089480	.	C	T	8.26e-06	3.30393e-05
19	9089487	.	G	A	8.26e-06	3.30393e-05
19	9089498	.	T	C	8.26e-06	3.30393e-05
19	9089501	.	A	C	5.78e-05	0.000231167
19	9089504	.	A	G	8.26e-06	3.30393e-05
19	9089505	.	A	G	8.26e-06	3.30393e-05
19	9089508	.	A	T	0.000413	0.0016503
19	9089510	.	C	T	4.13e-05	0.000165183
19	9089511	.	G	A	8.26e-06	3.30393e-05
19	9089515	.	G	A	0.000925	0.00369145
19	9089519	.	T	A	1.65e-05	6.59973e-05
19	9089520	rs146777668	G	T	2.48e-05	9.91938e-05
19	9089532	.	T	G	8.26e-06	3.30393e-05
19	9089546	.	G	A	8.26e-06	3.30393e-05
19	9089550	.	C	T	8.26e-06	3.30393e-05
19	9089558	.	T	C	8.26e-06	3.30393e-05
19	9089566	.	G	C	8.25e-06	3.29993e-05
19	9089580	.	G	A	1.65e-05	6.59973e-05
19	9089581	.	T	C	8.25e-06	3.29993e-05
19	9089586	.	G	A	8.25e-06	3.29993e-05
19	9089595	.	G	T	0.0009	0.00359191
19	9089596	.	G	A	8.25e-06	3.29993e-05
19	9089599	rs187645447	G	A	3.3e-05	0.000131989
19	9089602	.	G	A	8.25e-06	3.29993e-05
19	9089606	.	C	T	8.25e-06	3.29993e-05
19	9089625	.	A	G	8.25e-06	3.29993e-05
19	9089633	.	A	G	8.26e-06	3.30393e-05
19	9089634	.	C	A	8.25e-06	3.29993e-05
19	9089650	.	G	A	1.65e-05	6.59973e-05
19	9089658	rs147920442	C	T	0.00396	0.0156839
19	9089679	.	T	A	1.65e-05	6.59973e-05
19	9089694	.	G	A	8.26e-06	3.30393e-05
19	9089697	.	G	C	3.31e-05	0.000132389
19	9089715	.	T	C	8.26e-06	3.30393e-05
19	9089727	.	C	G	8.27e-06	3.30793e-05
19	9089730	.	G	A	8.27e-06	3.30793e-05
19	9089734	.	G	A	8.27e-06	3.30793e-05
19	9089740	.	T	G	8.26e-05	0.000330332
19	9089742	.	C	T	8.26e-06	3.30393e-05
19	9089755	.	G	A	8.27e-06	3.30793e-05
19	9089756	.	A	T	8.27e-06	3.30793e-05
19	9089766	.	T	C	8.27e-06	3.30793e-05
19	9089771	.	T	A	1.65e-05	6.59973e-05
19	9089780	.	T	C	2.48e-05	9.91938e-05
19	9089781	.	G	A	7.44e-05	0.000297545
19	9089790	.	A	G	8.26e-06	3.30393e-05
19	9089799	.	A	G	2.48e-05	9.91938e-05
19	9089805	.	T	C	8.26e-06	3.30393e-05
19	9089822	.	G	A	6.61e-05	0.000264356
19	9089825	.	G	A	1.65e-05	6.59973e-05
19	9089832	.	G	A	8.26e-06	3.30393e-05
19	9089833	.	C	T	2.48e-05	9.91938e-05
19	9089841	.	C	T	8.26e-06	3.30393e-05
19	9089848	.	C	G	8.26e-06	3.30393e-05
19	9089853	.	T	C	2.48e-05	9.91938e-05
19	9089860	.	G	A	8.25e-06	3.29993e-05
19	9089864	.	C	G	1.65e-05	6.59973e-05
19	9089865	.	G	A	1.65e-05	6.59973e-05
19	9089870	rs190913067	C	A	0.00139	0.00554071
19	9089873	.	G	A	8.25e-06	3.29993e-05
19	9089879	.	C	T	5.77e-05	0.000230767
19	9089880	rs113020170	G	A	0.00119	0.00474586
19	9089883	.	C	T	8.25e-06	3.29993e-05
19	9089900	.	C	T	8.24e-06	3.29593e-05
19	9089903	.	C	T	4.12e-05	0.000164783
19	9089905	.	G	A	8.24e-06	3.29593e-05
19	9089907	.	T	C	8.24e-06	3.29593e-05
19	9089923	.	G	T	8.24e-06	3.29593e-05
19	9089925	.	G	C	8.24e-06	3.29593e-05
19	9089932	.	G	C	8.24e-06	3.29593e-05
19	9089947	.	G	T	0.000115	0.000459868
19	9089955	.	G	C	0.000115	0.000459868
19	9089956	.	C	A	8.24e-06	3.29593e-05
19	9089957	rs182080314	T	C	8.24e-06	3.29593e-05
19	9089965	rs116765650	G	A	0.004	0.0158408
19	9089968	.	C	T	8.24e-06	3.29593e-05
19	9089974	.	C	T	0.00047	0.00187779
19	9089990	.	T	C	8.24e-06	3.29593e-05
19	9089994	.	A	G	7.42e-05	0.000296745
19	9090002	.	C	A	1.65e-05	6.59973e-05
19	9090011	.	G	T	8.25e-06	3.29993e-05
19	9090014	.	G	A	8.25e-06	3.29993e-05
19	9090017	.	T	G	1.65e-05	6.59973e-05
19	9090019	.	G	A	8.25e-06	3.29993e-05
19	9090026	.	C	T	1.65e-05	6.59973e-05
19	9090036	.	T	C	8.25e-06	3.29993e-05
19	9090038	.	C	T	2.48e-05	9.91938e-05
19	9090041	.	C	T	0.000157	0.000627754
19	9090042	.	G	A	8.26e-06	3.30393e-05
19	9090044	.	T	C	1.65e-05	6.59973e-05
19	9090045	.	G	A	1.65e-05	6.59973e-05
19	9090046	.	A	C	1.65e-05	6.59973e-05
19	9090050	.	T	C	4.13e-05	0.000165183
19	9090059	.	A	G	8.26e-06	3.30393e-05
19	9090067	.	T	C	8.26e-05	0.000330332
19	9090069	.	A	T	0.000215	0.000859538
19	9090070	.	A	G	8.26e-06	3.30393e-05
19	9090072	.	C	A	8.26e-06	3.30393e-05
19	9090073	.	C	T	2.48e-05	9.91938e-05
19	9090079	.	C	T	8.26e-06	3.30393e-05
19	9090084	.	T	C	8.26e-06	3.30393e-05
19	9090092	.	T	C	1.65e-05	6.59973e-05
19	9090105	.	G	A	1.65e-05	6.59973e-05
19	9090106	.	G	A	8.27e-06	3.30793e-05
19	9090115	.	G	A	8.27e-06	3.30793e-05
19	9090120	.	C	G	1.65e-05	6.59973e-05
19	9090121	.	A	G	2.48e-05	9.91938e-05
19	9090122	.	C	T	8.27e-06	3.30793e-05
19	9090127	.	G	A	3.31e-05	0.000132389
19	9090128	.	G	T	0.000182	0.000727669
19	9090129	.	A	G	8.27e-06	3.30793e-05
19	9090137	.	T	C	8.27e-06	3.30793e-05
19	9090146	.	G	C	8.26e-06	3.30393e-05
19	9090149	.	C	T	6.61e-05	0.000264356
19	9090152	.	C	T	8.26e-06	3.30393e-05
19	9090153	.	C	T	8.26e-06	3.30393e-05
19	9090157	.	C	T	8.26e-06	3.30393e-05
19	9090159	.	G	A	8.26e-06	3.30393e-05
19	9090165	.	T	C	6.61e-05	0.000264356
19	9090173	.	G	T	2.48e-05	9.91938e-05
19	9090181	.	G	A	8.26e-06	3.30393e-05
19	9090182	rs17000957	T	C	0.13	0.37565
19	9090188	.	T	C	8.26e-06	3.30393e-05
19	9090189	.	G	A	8.26e-06	3.30393e-05
19	9090206	.	C	A	8.26e-06	3.30393e-05
19	9090222	.	G	A	3.3e-05	0.000131989
19	9090223	.	G	C	1.65e-05	6.59973e-05
19	9090241	.	G	C	8.26e-06	3.30393e-05
19	9090244	.	G	T	8.26e-06	3.30393e-05
19	9090268	.	G	A	1.65e-05	6.59973e-05
19	9090281	.	T	C	8.26e-06	3.30393e-05
19	9090282	.	G	A	8.26e-06	3.30393e-05
19	9090290	.	T	G	8.26e-06	3.30393e-05
19	9090310	.	C	G	8.26e-06	3.30393e-05
19	9090313	.	C	T	1.65e-05	6.59973e-05
19	9090314	.	C	T	0.000281	0.00112321
19	9090319	.	G	C	8.26e-06	3.30393e-05
19	9090320	.	C	A	8.26e-06	3.30393e-05
19	9090322	.	G	A	1.65e-05	6.59973e-05
19	9090325	.	G	A	8.26e-06	3.30393e-05
19	9090326	.	T	C	8.26e-06	3.30393e-05
19	9090327	.	G	C	8.26e-06	3.30393e-05
19	9090334	.	C	T	4.13e-05	0.000165183
19	9090338	.	G	C	1.65e-05	6.59973e-05
19	9090339	.	C	T	2.48e-05	9.91938e-05
19	9090351	.	G	T	8.26e-06	3.30393e-05
19	9090354	.	G	A	1.65e-05	6.59973e-05
19	9090360	.	G	A	1.65e-05	6.59973e-05
19	9090373	.	C	T	8.27e-06	3.30793e-05
19	9090376	.	G	A	8.27e-06	3.30793e-05
19	9090381	.	G	A	2.48e-05	9.91938e-05
19	9090383	rs115351589	G	A	0.00337	0.0133669
19	9090384	.	G	A	1.65e-05	6.59973e-05
19	9090392	.	A	T	8.27e-06	3.30793e-05
19	9090393	.	G	A	0.000157	0.000627754
19	9090395	.	C	T	8.27e-06	3.30793e-05
19	9090402	.	T	C	8.27e-06	3.30793e-05
19	9090403	.	G	A	8.27e-06	3.30793e-05
19	9090405	.	A	T	0.000149	0.000595778
19	9090411	.	G	C	8.27e-06	3.30793e-05
19	9090413	.	T	C	8.27e-06	3.30793e-05
19	9090417	.	G	T	8.27e-06	3.30793e-05
19	9090425	.	G	C	0.000273	0.00109125
19	9090426	.	A	T	8.27e-06	3.30793e-05
19	9090436	.	C	A	1.65e-05	6.59973e-05
19	9090437	.	C	A	1.65e-05	6.59973e-05
19	9090440	.	G	C	4.14e-05	0.000165583
19	9090443	.	T	C	8.27e-06	3.30793e-05
19	9090444	.	G	T	8.27e-06	3.30793e-05
19	9090445	.	G	C	8.27e-06	3.30793e-05
19	9090446	.	G	T	1.66e-05	6.63972e-05
19	9090462	.	C	A	8.27e-06	3.30793e-05
19	9090464	.	T	C	8.27e-06	3.30793e-05
19	9090467	rs187576768	C	T	0.000695	0.00277517
19	9090472	.	T	C	8.27e-06	3.30793e-05
19	9090474	.	T	C	8.27e-06	3.30793e-05
19	9090492	.	C	T	8.27e-06	3.30793e-05
19	9090495	.	A	C	8.27e-06	3.30793e-05
19	9090496	.	A	G	0.000959	0.00382681
19	9090504	.	C	A	8.27e-06	3.30793e-05
19	9090506	.	T	C	3.31e-05	0.000132389
19	9090509	.	A	C	8.27e-06	3.30793e-05
19	9090529	.	G	C	8.27e-06	3.30793e-05
19	9090531	rs12976721	T	C	0.284	0.565283
19	9090534	.	C	A	8.27e-06	3.30793e-05
19	9090535	.	T	C	4.14e-05	0.000165583
19	9090543	.	C	T	0.000298	0.00119111
19	9090544	rs115398015	G	A	0.0034	0.0134849
19	9090553	.	T	C	8.27e-06	3.30793e-05
19	9090559	.	T	A	8.27e-06	3.30793e-05
19	9090561	.	G	T	8.27e-06	3.30793e-05
19	9090566	.	C	T	8.27e-06	3.30793e-05
19	9090575	.	C	T	8.27e-06	3.30793e-05
19	9090579	.	A	G	8.27e-06	3.30793e-05
19	9090581	.	T	A	8.27e-06	3.30793e-05
19	9090585	.	A	G	1.65e-05	6.59973e-05
19	9090587	.	A	G	8.27e-06	3.30793e-05
19	9090598	.	G	A	8.27e-06	3.30793e-05
19	9090603	.	C	T	8.27e-06	3.30793e-05
19	9090606	.	C	T	4.13e-05	0.000165183
19	9090607	.	G	A	3.31e-05	0.000132389
19	9090622	.	C	T	8.27e-06	3.30793e-05
19	9090630	.	G	A	8.27e-06	3.30793e-05
19	9090631	.	G	A	1.65e-05	6.59973e-05
19	9090636	.	T	A	8.27e-06	3.30793e-05
19	9090645	.	C	T	8.27e-06	3.30793e-05
19	9090649	.	C	A	4.96e-05	0.000198375
19	9090669	.	G	T	8.27e-06	3.30793e-05
19	9090675	.	G	A	2.48e-05	9.91938e-05
19	9090681	.	G	T	8.27e-06	3.30793e-05
19	9090682	.	C	T	1.65e-05	6.59973e-05
19	9090685	.	G	C	2.48e-05	9.91938e-05
19	9090686	.	G	A	1.65e-05	6.59973e-05
19	9090695	.	T	C	2.48e-05	9.91938e-05
19	9090704	.	C	T	1.65e-05	6.59973e-05
19	9090705	.	G	A	1.65e-05	6.59973e-05
19	9090707	.	A	G	8.27e-06	3.30793e-05
19	9090712	.	T	C	1.65e-05	6.59973e-05
19	9090718	.	G	T	2.48e-05	9.91938e-05
19	9090722	.	G	A	1.65e-05	6.59973e-05
19	9090736	.	G	C	1.65e-05	6.59973e-05
19	9090741	.	C	T	1.65e-05	6.59973e-05
19	9090743	.	T	G	8.26e-06	3.30393e-05
19	9090752	.	T	C	8.26e-06	3.30393e-05
19	9090761	.	T	C	8.26e-06	3.30393e-05
19	9090762	rs10415709	C	A	0.00695	0.027321
19	9090765	.	C	A	8.26e-06	3.30393e-05
19	9090776	.	T	C	5.78e-05	0.000231167
19	9090784	rs73495785	C	T	0.134	0.383379
19	9090794	.	C	T	3.31e-05	0.000132389
19	9090795	.	G	A	0.00019	0.000759639
19	9090815	.	T	C	8.26e-06	3.30393e-05
19	9090818	.	G	A	8.26e-06	3.30393e-05
19	9090819	.	T	C	8.26e-06	3.30393e-05
19	9090822	.	C	A	0.000198	0.000791608
19	9090824	.	T	G	8.26e-06	3.30393e-05
19	9090827	.	A	G	3.31e-05	0.000132389
19	9090831	.	A	C	8.26e-06	3.30393e-05
19	9090839	.	C	T	8.26e-06	3.30393e-05
19	9090850	.	A	G	0.000149	0.000595778
19	9090851	.	T	C	1.65e-05	6.59973e-05
19	9090858	.	G	A	2.48e-05	9.91938e-05
19	9090866	.	C	T	1.65e-05	6.59973e-05
19	9090869	.	C	T	8.27e-06	3.30793e-05
19	9090870	.	G	A	5.79e-05	0.000231566
19	9090871	.	G	A	8.27e-06	3.30793e-05
19	9090873	.	C	T	8.27e-06	3.30793e-05
19	9090880	.	G	T	8.27e-06	3.30793e-05
19	9090893	.	A	G	8.27e-06	3.30793e-05
19	9090895	.	G	A	8.27e-06	3.30793e-05
19	9090897	.	G	A	7.44e-05	0.000297545
19	9090912	.	G	A	1.65e-05	6.59973e-05
19	9090923	.	T	G	2.48e-05	9.91938e-05
19	9090937	.	T	A	8.27e-06	3.30793e-05
19	9090938	.	T	A	8.27e-06	3.30793e-05
19	9090941	.	C	T	0.000108	0.000431883
19	9090947	.	C	T	8.27e-06	3.30793e-05
19	9090959	.	A	G	1.65e-05	6.59973e-05
19	9090969	.	C	T	0.000108	0.000431883
19	9090970	.	G	A	1.65e-05	6.59973e-05
19	9090971	.	C	T	1.65e-05	6.59973e-05
19	9090972	.	A	G	6.62e-05	0.000264756
19	9090974	.	T	G	8.27e-06	3.30793e-05
19	9090979	.	C	T	2.48e-05	9.91938e-05
19	9090994	.	C	T	8.27e-06	3.30793e-05
19	9090995	.	C	T	8.27e-06	3.30793e-05
19	9090998	.	C	T	8.27e-06	3.30793e-05
19	9091011	.	A	G	8.27e-06	3.30793e-05
19	9091017	.	G	A	0.000199	0.000795604
19	9091024	.	G	A	0.000529	0.0021132
19	9091029	.	T	G	8.27e-06	3.30793e-05
19	9091030	.	C	T	8.27e-06	3.30793e-05
19	9091060	.	G	A	1.66e-05	6.63972e-05
19	9091073	.	A	C	8.27e-06	3.30793e-05
19	9091089	.	A	G	2.48e-05	9.91938e-05
19	9091094	.	A	C	8.27e-06	3.30793e-05
19	9091095	rs150489711	T	C	0.000786	0.00313783
19	9091104	rs138319477	G	A	0.000281	0.00112321
19	9091108	.	G	A	9.1e-05	0.000363917
19	9091112	.	A	G	8.27e-06	3.30793e-05
19	9091114	.	T	C	8.27e-06	3.30793e-05
19	9091131	.	T	G	8.27e-06	3.30793e-05
19	9091145	.	C	T	8.27e-06	3.30793e-05
19	9091156	.	G	A	8.27e-06	3.30793e-05
19	9091161	.	A	G	8.27e-06	3.30793e-05
19	9091171	.	G	T	3.31e-05	0.000132389
19	9091173	.	C	A	8.27e-06	3.30793e-05
19	9091194	.	T	G	8.27e-06	3.30793e-05
19	9091199	.	C	A	8.27e-06	3.30793e-05
19	9091216	.	G	A	3.31e-05	0.000132389
19	9091222	.	T	A	8.27e-06	3.30793e-05
19	9091225	.	G	A	1.65e-05	6.59973e-05
19	9091236	.	C	A	8.27e-06	3.30793e-05
19	9091238	.	T	C	4.96e-05	0.000198375
19	9091253	.	T	C	8.27e-06	3.30793e-05
19	9091257	.	A	G	1.65e-05	6.59973e-05
19	9091258	.	G	A	8.27e-06	3.30793e-05
19	9091259	.	G	A	8.27e-06	3.30793e-05
19	9091264	.	T	C	8.27e-06	3.30793e-05
19	9091265	.	A	C	8.27e-06	3.30793e-05
19	9091267	.	C	A	8.27e-06	3.30793e-05
19	9091275	.	C	G	8.27e-06	3.30793e-05
19	9091287	rs184542805	T	C	4.13e-05	0.000165183
19	9091289	.	T	C	8.27e-06	3.30793e-05
19	9091290	.	G	A	8.27e-06	3.30793e-05
19	9091295	.	C	T	8.27e-06	3.30793e-05
19	9091308	.	T	G	2.48e-05	9.91938e-05
19	9091312	.	G	T	8.26e-06	3.30393e-05
19	9091325	.	C	G	8.26e-06	3.30393e-05
19	9091337	.	C	T	0.000628	0.00250806
19	9091338	.	A	G	0.000157	0.000627754
19	9091353	.	T	A	8.27e-06	3.30793e-05
19	9091359	.	C	T	8.27e-06	3.30793e-05
19	9091366	.	G	A	8.27e-06	3.30793e-05
19	9091372	.	G	A	8.27e-06	3.30793e-05
19	9091376	.	A	T	8.27e-06	3.30793e-05
19	9091377	.	T	C	8.27e-06	3.30793e-05
19	9091383	.	T	C	8.27e-06	3.30793e-05
19	9091384	.	G	A	8.27e-06	3.30793e-05
19	9091385	.	C	T	8.27e-06	3.30793e-05
19	9091396	.	A	G	1.65e-05	6.59973e-05
19	9091402	.	C	T	8.27e-06	3.30793e-05
19	9091403	.	C	G	1.65e-05	6.59973e-05
19	9091410	.	G	A	8.27e-06	3.30793e-05
19	9091411	.	G	T	8.27e-06	3.30793e-05
19	9091414	.	C	G	0.000132	0.000527826
19	9091422	.	G	T	1.65e-05	6.59973e-05
19	9091431	.	G	A	0.000132	0.000527826
19	9091437	.	C	A	8.27e-06	3.30793e-05
19	9091449	rs149255523	C	A	0.00484	0.0191271
19	9091455	.	T	C	8.27e-06	3.30793e-05
19	9091471	.	C	T	8.27e-06	3.30793e-05
19	9091476	.	G	A	3.31e-05	0.000132389
19	9091485	.	A	G	0.000149	0.000595778
19	9091486	.	T	C	8.27e-06	3.30793e-05
19	9091489	.	A	G	8.27e-06	3.30793e-05
19	9091491	.	C	T	4.14e-05	0.000165583
19	9091503	.	C	T	2.48e-05	9.91938e-05
19	9091504	.	G	A	2.48e-05	9.91938e-05
19	9091506	.	T	C	0.000926	0.00369543
19	9091510	.	C	G	8.27e-06	3.30793e-05
19	9091511	.	T	G	1.65e-05	6.59973e-05
19	9091513	.	G	A	8.27e-06	3.30793e-05
19	9091519	.	T	A	8.27e-06	3.30793e-05
19	9091520	.	G	C	8.27e-06	3.30793e-05
19	9091523	.	C	T	3.31e-05	0.000132389
19	9091524	.	G	A	0.000653	0.00260774
19	9091525	.	G	A	8.27e-06	3.30793e-05
19	9091537	.	C	A	8.27e-06	3.30793e-05
19	9091543	.	G	C	8.27e-06	3.30793e-05
19	9091546	.	G	A	8.27e-06	3.30793e-05
19	9091564	.	G	A	8.27e-06	3.30793e-05
19	9091570	.	A	T	8.27e-06	3.30793e-05
19	9091572	.	C	T	8.27e-06	3.30793e-05
19	9091574	.	C	T	5.79e-05	0.000231566
19	9091575	.	C	T	8.27e-06	3.30793e-05
19	9091577	.	C	A	8.27e-06	3.30793e-05
19	9091579	rs189303905	A	G	0.0012	0.00478562
19	9091582	.	G	A	8.27e-06	3.30793e-05
19	9091588	.	G	A	8.27e-06	3.30793e-05
19	9091590	.	G	T	8.27e-06	3.30793e-05
19	9091596	.	T	C	8.27e-06	3.30793e-05
19	9091601	.	C	G	8.27e-06	3.30793e-05
19	9091604	.	C	T	8.27e-06	3.30793e-05
19	9091605	.	C	T	1.65e-05	6.59973e-05
19	9091606	.	G	A	5.79e-05	0.000231566
19	9091607	.	A	G	8.27e-06	3.30793e-05
19	9091608	.	A	G	8.27e-06	3.30793e-05
19	9091642	.	G	A	4.13e-05	0.000165183
19	9091644	.	A	G	8.27e-06	3.30793e-05
19	9091665	.	C	T	8.27e-06	3.30793e-05
19	9091670	.	C	T	2.48e-05	9.91938e-05
19	9091671	.	G	A	4.13e-05	0.000165183
19	9091677	.	A	G	8.27e-06	3.30793e-05
19	9091678	rs113490737	C	T	0.00115	0.00458679
19	9091679	.	C	T	8.27e-06	3.30793e-05
19	9091694	.	G	T	8.27e-06	3.30793e-05
19	9091698	rs137941705	C	T	0.000132	0.000527826
19	9091699	.	A	G	8.27e-06	3.30793e-05
19	9091705	rs142421573	G	T	0.000132	0.000527826
19	9091708	.	C	T	8.27e-06	3.30793e-05
19	9091714	.	A	G	8.27e-06	3.30793e-05
19	9091741	.	T	G	8.27e-06	3.30793e-05
19	9091772	rs74340378	G	A	0.00687	0.0270119
19	9091783	rs181899564	G	C	0.000381	0.00152255
19	9091789	.	C	T	8.27e-06	3.30793e-05
19	9091797	.	G	A	2.48e-05	9.91938e-05
19	9091798	.	C	T	8.27e-06	3.30793e-05
19	9091804	.	G	T	8.27e-06	3.30793e-05
19	9091812	.	C	A	8.27e-06	3.30793e-05
19	9091814	.	T	C	2.48e-05	9.91938e-05
19	9091816	.	G	A	8.28e-06	3.31193e-05
19	9091817	.	A	G	8.28e-06	3.31193e-05
19	9091818	.	C	A	8.28e-06	3.31193e-05
19	11094836	.	T	C	4.12e-05	0.000164783
19	11094844	.	C	T	8.24e-06	3.29593e-05
19	11094846	.	C	A	1.65e-05	6.59973e-05
19	11094854	.	C	T	8.24e-06	3.29593e-05
19	11094855	rs140176945	G	A	8.24e-06	3.29593e-05
19	11094865	rs143950084	G	A	8.24e-06	3.29593e-05
19	11094866	.	G	A	8.24e-06	3.29593e-05
19	11094867	.	C	A	8.24e-06	3.29593e-05
19	11094881	.	G	A	0.000478	0.00190972
19	11094884	.	C	T	8.24e-06	3.29593e-05
19	11094896	.	C	T	2.47e-05	9.87939e-05
19	11094898	.	C	T	8.24e-06	3.29593e-05
19	11094899	.	T	C	8.24e-06	3.29593e-05
19	11094903	rs145867502	G	A	0.000289	0.00115517
19	11094906	.	A	G	8.25e-06	3.29993e-05
19	11094909	.	C	A	8.25e-06	3.29993e-05
19	11094923	.	G	A	2.48e-05	9.91938e-05
19	11094929	.	C	T	8.26e-06	3.30393e-05
19	11094931	.	C	T	6.61e-05	0.000264356
19	11094932	.	G	A	8.26e-06	3.30393e-05
19	11094934	.	C	T	8.26e-06	3.30393e-05
19	11094935	.	G	A	1.65e-05	6.59973e-05
19	11094941	rs148970517	C	T	1.65e-05	6.59973e-05
19	11094947	.	C	T	0.00144	0.0057393
19	11094953	.	G	C	8.26e-06	3.30393e-05
19	11094961	.	C	A	8.26e-06	3.30393e-05
19	11094991	.	C	T	2.48e-05	9.91938e-05
19	11095045	.	A	G	1.66e-05	6.63972e-05
19	11095945	.	G	A	0.000313	0.00125102
19	11095973	.	G	A	1.65e-05	6.59973e-05
19	11095980	.	C	T	1.65e-05	6.59973e-05
19	11095984	rs115992445	C	T	0.000535	0.00213714
19	11095989	.	C	T	8.24e-05	0.000329532
19	11095993	.	C	T	4.94e-05	0.000197576
19	11095997	.	A	C	1.65e-05	6.59973e-05
19	11096003	.	A	G	8.24e-06	3.29593e-05
19	11096017	.	G	A	8.24e-06	3.29593e-05
19	11096020	.	G	A	8.24e-06	3.29593e-05
19	11096021	.	C	T	8.24e-06	3.29593e-05
19	11096022	.	G	A	8.24e-06	3.29593e-05
19	11096023	.	G	A	4.12e-05	0.000164783
19	11096030	.	G	T	8.24e-06	3.29593e-05
19	11096031	.	G	T	2.47e-05	9.87939e-05
19	11096034	.	A	G	8.24e-06	3.29593e-05
19	11096042	.	A	G	8.24e-06	3.29593e-05
19	11096052	.	C	T	8.24e-06	3.29593e-05
19	11096056	.	C	T	2.47e-05	9.87939e-05
19	11096063	.	A	T	8.24e-06	3.29593e-05
19	11096076	.	C	T	8.24e-06	3.29593e-05
19	11096090	.	C	T	1.65e-05	6.59973e-05
19	11096092	.	G	A	0.000107	0.000427886
19	11096093	.	C	T	1.65e-05	6.59973e-05
19	11096094	.	G	A	1.65e-05	6.59973e-05
19	11096860	.	T	A	8.24e-06	3.29593e-05
19	11096861	.	G	A	1.65e-05	6.59973e-05
19	11096875	.	G	A	8.24e-06	3.29593e-05
19	11096880	.	T	A	1.65e-05	6.59973e-05
19	11096881	.	G	A	3.3e-05	0.000131989
19	11096882	.	G	A	8.24e-06	3.29593e-05
19	11096883	.	G	A	8.24e-06	3.29593e-05
19	11096897	.	G	A	8.24e-06	3.29593e-05
19	11096911	.	T	C	0.000107	0.000427886
19	11096916	.	C	T	0.000107	0.000427886
19	11096918	.	A	C	8.24e-06	3.29593e-05
19	11096921	.	G	T	8.24e-06	3.29593e-05
19	11096925	.	C	T	1.65e-05	6.59973e-05
19	11096926	rs142092395	G	A	6.59e-05	0.000263557
19	11096932	.	G	A	8.24e-06	3.29593e-05
19	11096934	rs145749221	G	T	2.47e-05	9.87939e-05
19	11096944	.	G	A	8.24e-06	3.29593e-05
19	11096950	.	C	T	0.000914	0.00364766
19	11096951	rs138689221	G	A	0.000107	0.000427886
19	11096952	.	G	T	8.24e-06	3.29593e-05
19	11096955	.	C	G	8.24e-06	3.29593e-05
19	11096961	.	G	T	8.24e-06	3.29593e-05
19	11096964	.	C	T	8.24e-06	3.29593e-05
19	11096967	.	C	T	2.47e-05	9.87939e-05
19	11096985	.	C	A	8.24e-06	3.29593e-05
19	11097004	.	G	A	8.24e-06	3.29593e-05
19	11097008	rs11537673	C	T	1.65e-05	6.59973e-05
19	11097009	.	G	A	2.47e-05	9.87939e-05
19	11097014	rs142886157	C	T	2.47e-05	9.87939e-05
19	11097017	.	A	T	1.65e-05	6.59973e-05
19	11097018	.	C	A	8.24e-06	3.29593e-05
19	11097022	.	A	G	8.24e-06	3.29593e-05
19	11097032	.	A	C	8.24e-06	3.29593e-05
19	11097043	.	C	T	8.24e-06	3.29593e-05
19	11097087	.	G	C	8.31e-06	3.32393e-05
19	11097088	.	G	A	8.31e-06	3.32393e-05
19	11097090	.	A	T	8.32e-06	3.32793e-05
19	11097098	.	C	T	0.00249	0.00989818
19	11097100	.	C	T	5.02e-05	0.000200775
19	11097111	.	A	T	0.000168	0.000671718
19	11097117	.	C	T	1.7e-05	6.79971e-05
19	11097118	.	G	A	8.47e-06	3.38793e-05
19	11097124	.	G	A	8.55e-06	3.41993e-05
19	11097127	.	C	A	8.6e-06	3.43993e-05
19	11097131	.	C	T	1.73e-05	6.9197e-05
19	11097132	.	G	A	1.73e-05	6.9197e-05
19	11097135	.	C	T	1.74e-05	6.9597e-05
19	11097138	.	T	C	8.79e-06	3.51592e-05
19	11097142	.	C	T	1.77e-05	7.07969e-05
19	11097164	.	A	G	8.52e-05	0.000340727
19	11097165	.	C	T	1.9e-05	7.59964e-05
19	11097174	.	C	T	1.01e-05	4.0399e-05
19	11097181	.	G	A	3.16e-05	0.00012639
19	11097197	.	C	A	1.22e-05	4.87985e-05
19	11097205	.	T	C	2.85e-05	0.000113992
19	11097217	rs62639303	T	C	0.00015	0.000599775
19	11097224	.	G	A	6.48e-05	0.000259158
19	11097228	.	C	T	1.75e-05	6.99969e-05
19	11097235	.	C	T	5.92e-05	0.000236765
19	11097236	.	G	A	1.97e-05	7.87961e-05
19	11097240	.	C	T	2.02e-05	8.07959e-05
19	11097248	.	C	G	2.12e-05	8.47955e-05
19	11097256	.	C	T	0.000251	0.00100337
19	11097576	.	T	C	4.94e-05	0.000197576
19	11097581	.	G	C	1.65e-05	6.59973e-05
19	11097582	.	T	C	8.24e-06	3.29593e-05
19	11097593	.	C	T	8.24e-06	3.29593e-05
19	11097595	.	A	C	8.24e-06	3.29593e-05
19	11097600	.	G	C	8.24e-06	3.29593e-05
19	11097602	.	C	A	8.24e-06	3.29593e-05
19	11097606	.	C	T	1.65e-05	6.59973e-05
19	11097610	.	G	C	1.65e-05	6.59973e-05
19	11097615	.	C	T	8.24e-06	3.29593e-05
19	11097617	.	C	T	3.3e-05	0.000131989
19	11097620	.	G	A	8.24e-06	3.29593e-05
19	11097622	.	G	A	2.47e-05	9.87939e-05
19	11097625	.	C	T	8.24e-06	3.29593e-05
19	11097630	.	C	T	4.94e-05	0.000197576
19	11097631	.	G	A	1.65e-05	6.59973e-05
19	11097636	.	G	A	8.24e-06	3.29593e-05
19	11097641	.	G	A	8.24e-06	3.29593e-05
19	11097649	.	C	T	1.65e-05	6.59973e-05
19	11097667	.	C	T	8.24e-06	3.29593e-05
19	11097672	.	G	T	8.24e-06	3.29593e-05
19	11097684	.	G	A	1.65e-05	6.59973e-05
19	11098347	.	A	G	1.65e-05	6.59973e-05
19	11098351	.	C	T	1.65e-05	6.59973e-05
19	11098352	.	G	A	1.65e-05	6.59973e-05
19	11098354	.	A	T	8.25e-06	3.29993e-05
19	11098359	.	G	A	8.26e-06	3.30393e-05
19	11098369	.	C	T	2.48e-05	9.91938e-05
19	11098370	.	G	A	4.95e-05	0.000197975
19	11098372	.	G	A	8.26e-06	3.30393e-05
19	11098378	.	C	T	8.26e-06	3.30393e-05
19	11098390	.	T	C	8.26e-06	3.30393e-05
19	11098392	.	C	T	8.27e-06	3.30793e-05
19	11098396	rs138097741	C	T	8.27e-06	3.30793e-05
19	11098397	rs149573400	G	A	0.00425	0.0168203
19	11098402	.	C	T	8.29e-06	3.31593e-05
19	11098405	.	C	T	8.29e-06	3.31593e-05
19	11098407	.	G	C	1.66e-05	6.63972e-05
19	11098408	.	G	T	8.3e-06	3.31993e-05
19	11098411	.	G	A	8.32e-06	3.32793e-05
19	11098412	rs146141457	C	A	0.00232	0.00922633
19	11098414	.	C	G	1.67e-05	6.67972e-05
19	11098417	.	C	T	8.38e-06	3.35193e-05
19	11098420	.	C	T	8.37e-06	3.34793e-05
19	11098421	.	C	T	2.52e-05	0.000100794
19	11098422	.	G	A	8.4e-06	3.35993e-05
19	11098423	.	C	T	8.41e-06	3.36393e-05
19	11098433	.	C	T	3.38e-05	0.000135189
19	11098434	.	G	A	0.000135	0.000539818
19	11098442	.	C	T	0.000102	0.000407896
19	11098445	.	C	T	3.39e-05	0.000135589
19	11098454	.	C	T	0.000101	0.000403898
19	11098461	.	C	A	1.69e-05	6.75971e-05
19	11098463	.	A	C	0.00235	0.00934493
19	11098465	.	C	T	8.42e-06	3.36793e-05
19	11098466	.	G	A	8.42e-06	3.36793e-05
19	11098468	.	A	G	8.42e-06	3.36793e-05
19	11098473	.	C	T	8.41e-06	3.36393e-05
19	11098481	.	C	T	7.55e-05	0.000301943
19	11098485	.	C	A	8.37e-06	3.34793e-05
19	11098488	.	C	A	8.36e-06	3.34393e-05
19	11098489	.	C	T	1.67e-05	6.67972e-05
19	11098490	.	G	A	8.34e-06	3.33593e-05
19	11098495	.	A	G	2.5e-05	9.99938e-05
19	11098499	.	C	T	1.66e-05	6.63972e-05
19	11098500	.	G	A	3.32e-05	0.000132789
19	11098501	.	C	T	8.29e-06	3.31593e-05
19	11098502	.	G	A	8.29e-06	3.31593e-05
19	11098511	.	G	A	1.65e-05	6.59973e-05
19	11098512	.	C	A	8.27e-06	3.30793e-05
19	11098523	.	G	A	8.26e-06	3.30393e-05
19	11098526	.	G	A	4.13e-05	0.000165183
19	11098532	.	C	A	7.44e-05	0.000297545
19	11098556	.	G	A	1.65e-05	6.59973e-05
19	11098558	rs148530368	G	A	0.000165	0.000659728
19	11098565	rs191312392	C	T	5.78e-05	0.000231167
19	11098566	.	G	A	2.48e-05	9.91938e-05
19	11098574	.	G	A	8.26e-06	3.30393e-05
19	11098581	.	C	T	9.92e-05	0.000396702
19	11098583	.	G	A	8.26e-06	3.30393e-05
19	11098586	.	G	A	2.48e-05	9.91938e-05
19	11098592	.	C	T	1.65e-05	6.59973e-05
19	11098595	.	G	A	8.26e-06	3.30393e-05
19	11098596	rs140192268	T	C	0.00953	0.0372221
19	11099990	.	C	T	8.24e-06	3.29593e-05
19	11100005	.	C	A	8.24e-06	3.29593e-05
19	11100006	.	A	G	8.24e-06	3.29593e-05
19	11100008	.	C	T	6.59e-05	0.000263557
19	11100009	.	G	A	8.24e-06	3.29593e-05
19	11100014	rs114594206	C	T	0.00112	0.00446747
19	11100016	.	G	A	8.24e-06	3.29593e-05
19	11100026	.	A	G	2.47e-05	9.87939e-05
19	11100041	.	C	T	1.65e-05	6.59973e-05
19	11100053	.	C	T	8.24e-06	3.29593e-05
19	11100056	.	G	A	8.24e-06	3.29593e-05
19	11100074	.	G	A	1.65e-05	6.59973e-05
19	11100078	.	A	G	8.24e-06	3.29593e-05
19	11100083	.	G	A	0.000115	0.000459868
19	11100086	rs182329193	C	G	9.88e-05	0.000395102
19	11100089	.	G	A	8.24e-06	3.29593e-05
19	11100100	.	T	C	8.24e-06	3.29593e-05
19	11100110	rs140000691	C	T	0.000107	0.000427886
19	11100121	.	T	G	0.000585	0.00233658
19	11101840	.	G	A	9.89e-05	0.000395502
19	11101854	.	G	A	1.65e-05	6.59973e-05
19	11101858	.	G	A	8.24e-06	3.29593e-05
19	11101867	rs143600641	G	A	5.77e-05	0.000230767
19	11101869	.	T	C	8.24e-06	3.29593e-05
19	11101883	.	A	G	8.24e-06	3.29593e-05
19	11101900	.	G	A	8.24e-06	3.29593e-05
19	11101902	.	G	A	8.24e-06	3.29593e-05
19	11101905	.	G	A	8.24e-06	3.29593e-05
19	11101910	.	C	T	8.24e-06	3.29593e-05
19	11101917	.	C	A	8.24e-06	3.29593e-05
19	11101918	.	C	T	4.94e-05	0.000197576
19	11101921	rs147558972	G	A	1.65e-05	6.59973e-05
19	11101953	.	A	G	8.24e-06	3.29593e-05
19	11101961	.	A	C	8.25e-06	3.29993e-05
19	11101967	.	G	A	1.65e-05	6.59973e-05
19	11101969	.	G	A	8.25e-06	3.29993e-05
19	11101980	.	A	G	8.26e-06	3.30393e-05
19	11101990	.	G	A	8.27e-06	3.30793e-05
19	11101993	rs17001073	G	A	0.024	0.0904039
19	11102003	.	C	T	5e-05	0.000199975
19	11102004	.	G	A	3.33e-05	0.000133189
19	11105501	.	C	T	8.24e-06	3.29593e-05
19	11105514	.	A	G	8.24e-06	3.29593e-05
19	11105535	.	A	G	1.65e-05	6.59973e-05
19	11105555	.	A	C	8.24e-06	3.29593e-05
19	11105560	.	C	T	5.77e-05	0.000230767
19	11105593	rs17001075	A	G	0.025	0.0939352
19	11105608	rs7935	T	C	0.333	0.592444
19	11105638	.	G	A	8.24e-06	3.29593e-05
19	11105641	rs2288845	C	T	0.00033	0.00131891
19	11106909	.	C	T	8.24e-06	3.29593e-05
19	11106914	.	A	G	8.24e-06	3.29593e-05
19	11106918	rs145905292	C	T	1.65e-05	6.59973e-05
19	11106921	.	C	T	8.24e-06	3.29593e-05
19	11106945	.	G	A	8.24e-06	3.29593e-05
19	11106969	rs147798066	C	T	8.24e-06	3.29593e-05
19	11106975	.	C	T	8.24e-06	3.29593e-05
19	11106981	.	T	G	8.24e-06	3.29593e-05
19	11106984	.	C	T	8.24e-06	3.29593e-05
19	11107000	rs141090393	C	T	8.24e-06	3.29593e-05
19	11107001	.	G	A	8.24e-06	3.29593e-05
19	11107029	.	G	A	8.24e-06	3.29593e-05
19	11107037	.	A	G	1.65e-05	6.59973e-05
19	11107050	.	A	T	1.65e-05	6.59973e-05
19	11107173	.	G	A	8.24e-06	3.29593e-05
19	11107189	.	G	A	8.24e-06	3.29593e-05
19	11107190	.	A	G	2.47e-05	9.87939e-05
19	11107195	.	C	T	8.24e-06	3.29593e-05
19	11107196	rs148055156	G	A	1.65e-05	6.59973e-05
19	11107199	rs141806282	T	G	0.000404	0.00161437
19	11107210	.	C	T	2.47e-05	9.87939e-05
19	11107211	.	G	A	0.000165	0.000659728
19	11107223	.	G	A	4.94e-05	0.000197576
19	11113713	rs150138332	C	T	4.12e-05	0.000164783
19	11113718	.	C	G	8.24e-06	3.29593e-05
19	11113731	.	C	T	1.65e-05	6.59973e-05
19	11113739	.	C	T	2.47e-05	9.87939e-05
19	11113740	rs138721614	G	A	1.65e-05	6.59973e-05
19	11113755	.	C	T	2.47e-05	9.87939e-05
19	11113756	.	G	A	8.24e-06	3.29593e-05
19	11113761	.	G	A	8.24e-06	3.29593e-05
19	11113781	.	G	A	8.24e-06	3.29593e-05
19	11113790	.	C	G	8.24e-06	3.29593e-05
19	11113800	.	C	T	4.94e-05	0.000197576
19	11113812	.	G	A	8.24e-06	3.29593e-05
19	11113825	.	A	G	8.24e-06	3.29593e-05
19	11113833	.	G	A	2.47e-05	9.87939e-05
19	11114016	.	G	A	8.24e-06	3.29593e-05
19	11114040	.	T	C	4.12e-05	0.000164783
19	11114052	.	T	C	3.3e-05	0.000131989
19	11114061	.	A	G	8.24e-06	3.29593e-05
19	11114065	.	G	C	8.24e-06	3.29593e-05
19	11114066	.	A	T	8.24e-06	3.29593e-05
19	11114078	.	G	T	1.65e-05	6.59973e-05
19	11118574	.	G	T	8.24e-06	3.29593e-05
19	11118592	.	G	C	0.000157	0.000627754
19	11118596	.	C	A	2.47e-05	9.87939e-05
19	11118597	.	C	T	3.3e-05	0.000131989
19	11118607	rs146079375	A	G	8.24e-06	3.29593e-05
19	11118611	.	C	G	8.24e-06	3.29593e-05
19	11118620	.	C	G	1.65e-05	6.59973e-05
19	11118625	rs138878490	C	T	9.06e-05	0.000362318
19	11118626	.	G	A	1.65e-05	6.59973e-05
19	11118635	.	A	G	8.24e-06	3.29593e-05
19	11118640	.	G	A	0.000124	0.000495846
19	11118642	.	A	T	4.12e-05	0.000164783
19	11118658	.	C	T	8.24e-06	3.29593e-05
19	11118660	.	G	A	8.24e-06	3.29593e-05
19	11118661	rs149342641	C	T	0.000189	0.000755643
19	11118667	.	C	T	5.77e-05	0.000230767
19	11118682	.	C	T	1.65e-05	6.59973e-05
19	11118684	.	C	T	8.24e-06	3.29593e-05
19	11118686	.	C	A	8.24e-06	3.29593e-05
19	11121052	rs182602020	C	T	8.24e-06	3.29593e-05
19	11121059	.	A	G	8.24e-06	3.29593e-05
19	11121075	.	C	T	8.24e-06	3.29593e-05
19	11121090	.	C	T	8.24e-06	3.29593e-05
19	11121109	.	C	T	2.47e-05	9.87939e-05
19	11121110	.	G	A	8.24e-06	3.29593e-05
19	11121132	.	C	T	0.00014	0.000559804
19	11121138	.	C	T	1.65e-05	6.59973e-05
19	11121145	.	G	A	8.24e-06	3.29593e-05
19	11121163	.	A	G	1.65e-05	6.59973e-05
19	11121212	.	G	A	8.24e-06	3.29593e-05
19	11123647	.	T	G	0.038	0.138206
19	11123648	.	G	A	8.24e-06	3.29593e-05
19	11123649	.	T	G	0.00014	0.000559804
19	11123653	.	T	C	1.65e-05	6.59973e-05
19	11123666	.	C	T	8.24e-06	3.29593e-05
19	11123669	.	G	A	8.24e-06	3.29593e-05
19	11123672	.	C	T	5.77e-05	0.000230767
19	11123684	.	C	T	3.3e-05	0.000131989
19	11123687	.	C	T	3.3e-05	0.000131989
19	11123697	.	C	T	0.000132	0.000527826
19	11123705	.	G	A	4.12e-05	0.000164783
19	11123726	.	C	T	8.24e-06	3.29593e-05
19	11123738	rs28997580	C	T	0.012	0.0465806
19	11123746	.	A	G	2.47e-05	9.87939e-05
19	11123753	rs142995801	C	T	4.12e-05	0.000164783
19	11123759	.	T	C	0.00014	0.000559804
19	11123762	.	G	T	8.24e-06	3.29593e-05
19	11123768	.	C	T	8.24e-06	3.29593e-05
19	11123777	.	C	T	8.24e-06	3.29593e-05
19	11123791	.	G	A	8.24e-06	3.29593e-05
19	11123792	.	A	C	8.24e-06	3.29593e-05
19	11129636	.	G	A	8.24e-06	3.29593e-05
19	11129649	.	G	A	1.65e-05	6.59973e-05
19	11129651	.	G	A	3.3e-05	0.000131989
19	11129654	.	C	T	8.24e-05	0.000329532
19	11129657	.	G	A	8.24e-06	3.29593e-05
19	11129677	.	C	T	8.24e-06	3.29593e-05
19	11129678	.	C	T	8.24e-06	3.29593e-05
19	11129693	.	T	C	2.47e-05	9.87939e-05
19	11129703	.	G	A	8.24e-06	3.29593e-05
19	11130262	.	T	C	8.24e-06	3.29593e-05
19	11130278	.	A	G	1.65e-05	6.59973e-05
19	11130293	.	T	C	4.12e-05	0.000164783
19	11130317	rs150665431	G	A	1.65e-05	6.59973e-05
19	11130323	.	C	T	4.12e-05	0.000164783
19	11130326	.	C	T	8.24e-06	3.29593e-05
19	11130335	.	G	A	8.24e-06	3.29593e-05
19	11130338	.	G	A	3.3e-05	0.000131989
19	11130341	.	C	T	0.000222	0.000887507
19	11130350	.	C	T	8.24e-06	3.29593e-05
19	11130372	.	G	A	1.65e-05	6.59973e-05
19	11130380	.	A	G	8.24e-06	3.29593e-05
19	11130382	.	C	T	8.24e-06	3.29593e-05
19	11132396	.	C	T	2.47e-05	9.87939e-05
19	11132397	.	G	A	0.00014	0.000559804
19	11132418	.	G	A	8.24e-06	3.29593e-05
19	11132421	.	T	C	4.94e-05	0.000197576
19	11132427	.	C	T	8.24e-06	3.29593e-05
19	11132484	.	C	T	8.24e-06	3.29593e-05
19	11132509	.	C	T	8.24e-06	3.29593e-05
19	11132514	.	G	A	1.65e-05	6.59973e-05
19	11132522	.	C	T	8.24e-06	3.29593e-05
19	11132523	rs183695281	G	A	0.000115	0.000459868
19	11132534	.	A	G	8.24e-06	3.29593e-05
19	11132541	rs113955216	C	T	0.000774	0.00309001
19	11132547	.	C	T	0.000272	0.00108726
19	11132553	.	G	T	8.24e-06	3.29593e-05
19	11132574	.	C	T	8.24e-06	3.29593e-05
19	11132592	rs144841907	C	T	1.65e-05	6.59973e-05
19	11132601	rs147791182	C	T	0.000132	0.000527826
19	11132616	.	C	T	4.12e-05	0.000164783
19	11132637	.	G	T	2.47e-05	9.87939e-05
19	11134191	.	C	T	8.24e-06	3.29593e-05
19	11134208	.	G	A	8.24e-06	3.29593e-05
19	11134217	.	C	T	5.77e-05	0.000230767
19	11134223	.	C	T	8.24e-06	3.29593e-05
19	11134238	.	C	A	8.24e-06	3.29593e-05
19	11134253	.	G	A	8.24e-06	3.29593e-05
19	11134256	.	C	T	8.24e-06	3.29593e-05
19	11134259	.	C	T	8.24e-06	3.29593e-05
19	11134265	.	C	T	8.24e-06	3.29593e-05
19	11134269	.	C	A	8.24e-06	3.29593e-05
19	11134271	.	A	G	8.24e-06	3.29593e-05
19	11134283	.	A	G	8.24e-06	3.29593e-05
19	11134286	.	C	T	6.59e-05	0.000263557
19	11134301	rs149874634	C	T	0.000214	0.000855542
19	11134304	.	A	G	8.24e-06	3.29593e-05
19	11135003	.	G	A	0.000181	0.000723672
19	11135015	.	C	T	8.24e-06	3.29593e-05
19	11135021	.	C	T	8.24e-06	3.29593e-05
19	11135042	.	G	T	8.24e-06	3.29593e-05
19	11135058	.	C	T	8.24e-06	3.29593e-05
19	11135060	.	C	T	8.24e-06	3.29593e-05
19	11135078	rs56101423	C	T	0.00142	0.00565987
19	11135087	.	G	C	8.24e-06	3.29593e-05
19	11135099	rs149111403	C	T	0.00042	0.00167824
19	11135119	.	G	A	2.47e-05	9.87939e-05
19	11136106	.	C	T	1.65e-05	6.59973e-05
19	11136107	.	G	A	8.24e-06	3.29593e-05
19	11136118	.	C	G	3.3e-05	0.000131989
19	11136119	.	C	T	8.24e-06	3.29593e-05
19	11136121	.	G	C	8.24e-06	3.29593e-05
19	11136143	.	C	A	8.24e-06	3.29593e-05
19	11136160	.	C	T	8.24e-06	3.29593e-05
19	11136166	rs143160246	C	T	2.47e-05	9.87939e-05
19	11136178	.	C	T	8.24e-06	3.29593e-05
19	11136972	.	G	T	8.24e-06	3.29593e-05
19	11136987	.	C	T	1.65e-05	6.59973e-05
19	11136999	.	G	T	3.3e-05	0.000131989
19	11137008	.	C	T	8.24e-06	3.29593e-05
19	11137009	.	G	A	8.24e-06	3.29593e-05
19	11137025	.	G	A	3.3e-05	0.000131989
19	11138462	.	T	A	8.24e-06	3.29593e-05
19	11138481	.	G	A	8.24e-06	3.29593e-05
19	11138532	.	C	T	8.24e-06	3.29593e-05
19	11138565	.	C	T	3.3e-05	0.000131989
19	11138568	.	C	A	1.65e-05	6.59973e-05
19	11138574	.	C	T	8.24e-06	3.29593e-05
19	11138586	.	T	C	1.65e-05	6.59973e-05
19	11138593	.	G	T	8.24e-06	3.29593e-05
19	11138594	.	C	T	8.24e-06	3.29593e-05
19	11138595	.	G	A	2.47e-05	9.87939e-05
19	11138600	.	G	A	8.24e-06	3.29593e-05
19	11138601	.	C	T	3.3e-05	0.000131989
19	11138602	.	G	A	8.24e-06	3.29593e-05
19	11138613	.	C	T	8.24e-06	3.29593e-05
19	11141413	.	G	A	1.65e-05	6.59973e-05
19	11141428	.	G	A	8.25e-06	3.29993e-05
19	11141434	.	G	A	2.47e-05	9.87939e-05
19	11141435	.	C	T	1.65e-05	6.59973e-05
19	11141452	.	C	T	1.65e-05	6.59973e-05
19	11141458	rs138764713	C	T	0.000198	0.000791608
19	11141459	.	G	A	2.48e-05	9.91938e-05
19	11141460	.	G	A	1.65e-05	6.59973e-05
19	11141467	.	G	A	4.13e-05	0.000165183
19	11141474	.	A	G	8.26e-06	3.30393e-05
19	11141476	.	C	T	8.26e-06	3.30393e-05
19	11141500	.	G	T	1.65e-05	6.59973e-05
19	11141506	.	C	T	4.96e-05	0.000198375
19	11141521	.	G	A	8.26e-06	3.30393e-05
19	11141524	.	G	A	8.26e-06	3.30393e-05
19	11141533	.	T	C	8.26e-06	3.30393e-05
19	11141536	.	G	C	2.48e-05	9.91938e-05
19	11141537	.	A	G	8.26e-06	3.30393e-05
19	11141539	.	C	A	1.65e-05	6.59973e-05
19	11141551	.	C	T	1.65e-05	6.59973e-05
19	11141573	.	A	G	8.26e-06	3.30393e-05
19	11143971	.	G	A	8.24e-05	0.000329532
19	11143995	.	C	T	8.24e-06	3.29593e-05
19	11143998	.	C	T	2.47e-05	9.87939e-05
19	11144010	.	C	T	8.24e-06	3.29593e-05
19	11144011	.	G	A	8.24e-06	3.29593e-05
19	11144016	.	G	A	8.24e-06	3.29593e-05
19	11144018	.	G	A	8.24e-06	3.29593e-05
19	11144027	.	G	A	8.24e-06	3.29593e-05
19	11144037	.	C	T	3.3e-05	0.000131989
19	11144038	.	G	A	8.24e-06	3.29593e-05
19	11144046	.	C	T	8.24e-06	3.29593e-05
19	11144052	.	G	A	8.24e-06	3.29593e-05
19	11144070	.	A	G	8.24e-06	3.29593e-05
19	11144082	rs61761957	G	A	0.000486	0.00194164
19	11144088	rs28997581	C	T	0.00014	0.000559804
19	11144112	.	C	T	3.3e-05	0.000131989
19	11144115	.	C	T	8.24e-06	3.29593e-05
19	11144121	.	C	T	8.24e-06	3.29593e-05
19	11144122	.	G	A	1.65e-05	6.59973e-05
19	11144124	.	C	A	8.24e-06	3.29593e-05
19	11144130	.	G	T	1.65e-05	6.59973e-05
19	11144131	.	T	C	5.77e-05	0.000230767
19	11144134	rs75911614	T	C	0.00638	0.0251161
19	11144136	.	C	T	8.24e-06	3.29593e-05
19	11144157	rs139943231	C	T	0.000774	0.00309001
19	11144166	.	C	T	4.12e-05	0.000164783
19	11144169	.	C	T	1.65e-05	6.59973e-05
19	11144178	.	C	T	8.24e-06	3.29593e-05
19	11144184	rs183060137	G	A	0.000157	0.000627754
19	11144440	.	C	T	8.24e-06	3.29593e-05
19	11144459	.	C	T	4.12e-05	0.000164783
19	11144462	.	G	A	8.25e-06	3.29993e-05
19	11144463	.	C	T	8.25e-06	3.29993e-05
19	11144467	.	G	A	8.25e-06	3.29993e-05
19	11144482	.	G	A	1.65e-05	6.59973e-05
19	11144487	.	C	T	8.25e-06	3.29993e-05
19	11144498	.	C	T	3.3e-05	0.000131989
19	11144499	.	G	A	1.65e-05	6.59973e-05
19	11144509	.	G	A	2.47e-05	9.87939e-05
19	11144518	.	G	A	8.25e-06	3.29993e-05
19	11144522	rs150821644	T	C	8.25e-06	3.29993e-05
19	11144795	.	A	G	8.24e-06	3.29593e-05
19	11144796	.	T	C	8.24e-06	3.29593e-05
19	11144807	.	C	T	2.47e-05	9.87939e-05
19	11144816	rs149562732	C	G	0.000914	0.00364766
19	11144819	.	C	T	4.12e-05	0.000164783
19	11144820	.	G	A	8.24e-06	3.29593e-05
19	11144822	.	C	T	5.77e-05	0.000230767
19	11144836	.	A	G	8.24e-06	3.29593e-05
19	11144843	.	C	T	1.65e-05	6.59973e-05
19	11144852	rs148495641	C	T	0.000371	0.00148262
19	11144856	.	G	A	8.24e-06	3.29593e-05
19	11144864	.	T	C	8.24e-06	3.29593e-05
19	11145613	rs144803359	C	T	0.000108	0.000431883
19	11145631	.	C	T	8.29e-06	3.31593e-05
19	11145643	.	G	A	1.66e-05	6.63972e-05
19	11145649	.	C	T	6.62e-05	0.000264756
19	11145661	.	C	T	8.27e-06	3.30793e-05
19	11145662	.	G	A	8.27e-06	3.30793e-05
19	11145667	.	C	T	8.27e-06	3.30793e-05
19	11145670	.	C	A	3.31e-05	0.000132389
19	11145677	.	A	G	8.26e-06	3.30393e-05
19	11145688	.	C	T	8.26e-06	3.30393e-05
19	11145691	rs28997582	C	T	0.061	0.209431
19	11145694	.	G	A	4.13e-05	0.000165183
19	11145724	.	G	A	8.26e-06	3.30393e-05
19	11145736	.	G	A	8.25e-06	3.29993e-05
19	11145743	.	C	T	8.26e-06	3.30393e-05
19	11145757	.	C	G	8.25e-06	3.29993e-05
19	11145778	.	C	T	2.48e-05	9.91938e-05
19	11145784	.	A	G	8.26e-06	3.30393e-05
19	11145785	.	C	T	8.26e-06	3.30393e-05
19	11145787	.	G	A	2.48e-05	9.91938e-05
19	11145790	.	G	A	0.000182	0.000727669
19	11145813	.	A	G	1.66e-05	6.63972e-05
19	11150137	.	A	G	1.66e-05	6.63972e-05
19	11150139	.	T	C	8.31e-06	3.32393e-05
19	11150165	.	C	T	8.3e-06	3.31993e-05
19	11150166	.	C	T	8.3e-06	3.31993e-05
19	11150174	.	T	G	5.81e-05	0.000232366
19	11150179	.	C	T	8.3e-06	3.31993e-05
19	11150180	.	G	A	1.66e-05	6.63972e-05
19	11150182	.	G	T	8.3e-06	3.31993e-05
19	11150184	.	G	A	1.66e-05	6.63972e-05
19	11150196	.	G	T	1.66e-05	6.63972e-05
19	11150197	.	C	T	4.98e-05	0.000199175
19	11150198	.	G	A	1.66e-05	6.63972e-05
19	11150200	.	G	A	8.3e-06	3.31993e-05
19	11150203	.	C	G	8.3e-06	3.31993e-05
19	11150213	.	G	A	8.3e-06	3.31993e-05
19	11150219	.	G	A	1.66e-05	6.63972e-05
19	11150233	.	G	T	1.66e-05	6.63972e-05
19	11151970	.	A	G	0.000321	0.00128297
19	11151988	.	C	T	1.65e-05	6.59973e-05
19	11151989	.	G	A	8.24e-06	3.29593e-05
19	11151991	.	G	A	0.000404	0.00161437
19	11151994	.	G	A	8.24e-06	3.29593e-05
19	11152012	.	C	T	4.12e-05	0.000164783
19	11152013	.	G	A	8.24e-06	3.29593e-05
19	11152030	.	G	A	8.24e-06	3.29593e-05
19	11152039	rs61761958	A	G	0.000568	0.00226878
19	11152043	.	C	T	8.24e-06	3.29593e-05
19	11152048	.	G	A	8.24e-06	3.29593e-05
19	11152049	.	C	T	8.24e-06	3.29593e-05
19	11152061	.	A	G	8.24e-06	3.29593e-05
19	11152063	.	C	T	0.000157	0.000627754
19	11152064	.	G	A	1.65e-05	6.59973e-05
19	11152066	.	C	T	3.3e-05	0.000131989
19	11152067	.	G	A	1.65e-05	6.59973e-05
19	11152069	.	C	T	1.65e-05	6.59973e-05
19	11152070	.	G	A	8.24e-06	3.29593e-05
19	11152074	rs150958750	C	T	1.65e-05	6.59973e-05
19	11152084	rs114882905	G	A	0.00125	0.0049844
19	11152099	.	C	T	6.59e-05	0.000263557
19	11152104	.	G	A	8.24e-06	3.29593e-05
19	11152105	rs149670457	C	T	0.000429	0.00171416
19	11152106	.	G	A	1.65e-05	6.59973e-05
19	11152108	.	C	A	8.24e-06	3.29593e-05
19	11152109	.	A	G	8.24e-06	3.29593e-05
19	11152112	.	G	A	8.24e-06	3.29593e-05
19	11152113	.	A	G	8.24e-06	3.29593e-05
19	11152114	rs146747026	C	T	9.06e-05	0.000362318
19	11152117	.	C	T	1.65e-05	6.59973e-05
19	11152118	.	G	A	8.24e-06	3.29593e-05
19	11152136	.	A	C	8.24e-06	3.29593e-05
19	11152141	.	C	T	0.000115	0.000459868
19	11152145	.	C	T	8.24e-06	3.29593e-05
19	11152149	.	C	T	8.24e-06	3.29593e-05
19	11152154	.	G	A	8.24e-06	3.29593e-05
19	11152156	.	C	T	4.94e-05	0.000197576
19	11152201	rs141891784	G	T	8.24e-06	3.29593e-05
19	11152216	.	C	T	1.65e-05	6.59973e-05
19	11152217	.	G	A	3.3e-05	0.000131989
19	11152225	.	G	A	8.24e-06	3.29593e-05
19	11152241	.	G	A	8.24e-06	3.29593e-05
19	11168928	.	C	T	8.24e-06	3.29593e-05
19	11168945	.	A	T	8.24e-06	3.29593e-05
19	11168952	.	C	T	1.65e-05	6.59973e-05
19	11168955	.	G	A	1.65e-05	6.59973e-05
19	11168964	.	C	T	0.000247	0.00098739
19	11168967	.	G	T	8.24e-06	3.29593e-05
19	11168976	.	G	A	8.24e-06	3.29593e-05
19	11168977	.	C	A	8.24e-06	3.29593e-05
19	11168991	.	C	T	4.12e-05	0.000164783
19	11168994	.	G	A	1.65e-05	6.59973e-05
19	11168997	.	C	T	1.65e-05	6.59973e-05
19	11169000	rs139505007	C	T	0.00121	0.00482538
19	11169018	rs145435121	C	T	0.000189	0.000755643
19	11169019	.	G	A	4.94e-05	0.000197576
19	11169033	.	G	C	8.24e-06	3.29593e-05
19	11169044	.	C	T	1.65e-05	6.59973e-05
19	11169466	.	G	A	8.24e-06	3.29593e-05
19	11169476	.	A	G	8.24e-06	3.29593e-05
19	11169477	.	A	G	8.24e-06	3.29593e-05
19	11169496	.	C	G	8.24e-06	3.29593e-05
19	11169499	rs34389675	C	T	1.65e-05	6.59973e-05
19	11169514	rs9105	C	T	0.039	0.141488
19	11169515	.	G	A	1.65e-05	6.59973e-05
19	11169523	.	C	T	8.24e-06	3.29593e-05
19	11169524	.	C	A	8.24e-06	3.29593e-05
19	11169526	.	G	T	2.47e-05	9.87939e-05
19	11169535	.	C	T	5.77e-05	0.000230767
19	11169542	rs148953511	A	G	8.24e-06	3.29593e-05
19	11169550	.	C	T	8.24e-06	3.29593e-05
19	11170431	.	C	T	2.51e-05	0.000100394
19	11170466	.	C	T	8.24e-06	3.29593e-05
19	11170470	rs143683859	C	T	2.47e-05	9.87939e-05
19	11170474	.	C	T	1.65e-05	6.59973e-05
19	11170475	.	G	A	3.3e-05	0.000131989
19	11170482	.	A	G	8.24e-06	3.29593e-05
19	11170485	.	C	T	2.47e-05	9.87939e-05
19	11170488	.	G	A	8.24e-06	3.29593e-05
19	11170510	.	G	A	8.24e-06	3.29593e-05
19	11170515	.	G	C	8.24e-06	3.29593e-05
19	11170537	.	G	A	8.24e-06	3.29593e-05
19	11170544	.	A	G	8.24e-06	3.29593e-05
19	11170550	.	C	G	8.24e-06	3.29593e-05
19	11170551	.	C	T	1.65e-05	6.59973e-05
19	11170555	.	T	G	8.24e-06	3.29593e-05
19	11170556	.	C	T	4.12e-05	0.000164783
19	11170557	.	C	T	4.94e-05	0.000197576
19	11170558	rs141826721	G	A	8.24e-06	3.29593e-05
19	11170725	.	G	A	0.00043	0.00171815
19	11170729	.	G	A	1.72e-05	6.8797e-05
19	11170746	.	G	A	9.04e-06	3.61592e-05
19	11170753	.	C	T	2.77e-05	0.000110792
19	11170775	.	G	A	2.15e-05	8.59954e-05
19	11170778	.	T	C	1.11e-05	4.43988e-05
19	11170786	.	G	A	2.71e-05	0.000108393
19	11170800	.	G	A	5.6e-05	0.000223969
19	11170823	.	C	T	1.4e-05	5.5998e-05
19	11170824	rs182644267	G	A	7.1e-05	0.00028395
19	11170827	rs146427223	C	T	7.19e-05	0.000287548
19	11170828	.	G	A	1.43e-05	5.7198e-05
19	11170836	.	C	T	1.5e-05	5.99978e-05
19	11170839	rs7275	T	C	0.164	0.435631
19	11170844	.	G	T	3.06e-05	0.000122391
19	11170860	.	G	T	3.36e-05	0.000134389
19	11170867	.	A	G	1.75e-05	6.99969e-05
19	11170868	.	G	A	1.76e-05	7.03969e-05
19	11172463	.	C	T	8.24e-06	3.29593e-05
19	11172471	.	A	G	8.24e-06	3.29593e-05
19	11172480	rs139335250	C	T	0.000148	0.000591781
19	11172492	.	A	G	8.24e-06	3.29593e-05
19	11172497	.	C	T	1.65e-05	6.59973e-05
19	41836978	.	C	T	8.39e-06	3.35593e-05
19	41836980	.	C	A	8.38e-06	3.35193e-05
19	41836981	.	G	A	8.38e-06	3.35193e-05
19	41836988	.	T	G	8.36e-06	3.34393e-05
19	41836996	.	C	T	8.36e-06	3.34393e-05
19	41837016	.	G	A	8.41e-06	3.36393e-05
19	41837026	.	G	A	4.23e-05	0.000169182
19	41837042	.	G	C	2.57e-05	0.000102793
19	41837074	.	C	G	9.08e-06	3.63192e-05
19	41837075	.	G	A	9.07e-06	3.62792e-05
19	41837083	.	G	T	2.78e-05	0.000111192
19	41837091	.	T	A	9.41e-06	3.76391e-05
19	41838028	.	C	T	2.47e-05	9.87939e-05
19	41838046	.	G	A	1.65e-05	6.59973e-05
19	41838050	.	C	T	8.24e-06	3.29593e-05
19	41838055	.	C	G	8.24e-06	3.29593e-05
19	41838056	.	T	C	8.24e-06	3.29593e-05
19	41838069	.	G	A	8.24e-06	3.29593e-05
19	41838074	.	G	C	8.24e-06	3.29593e-05
19	41838075	rs11466358	C	T	0.000264	0.0010553
19	41838077	.	C	T	1.65e-05	6.59973e-05
19	41838078	.	G	A	1.65e-05	6.59973e-05
19	41838080	.	G	A	8.24e-06	3.29593e-05
19	41838086	.	A	G	8.24e-06	3.29593e-05
19	41838090	.	G	C	8.24e-06	3.29593e-05
19	41838094	.	T	C	8.24e-06	3.29593e-05
19	41838102	.	C	G	8.24e-06	3.29593e-05
19	41838103	.	T	C	8.24e-06	3.29593e-05
19	41838105	.	G	A	1.65e-05	6.59973e-05
19	41838125	.	A	G	8.24e-06	3.29593e-05
19	41838129	rs72480429	G	A	0.000371	0.00148262
19	41838139	.	C	T	2.47e-05	9.87939e-05
19	41838140	.	G	A	1.65e-05	6.59973e-05
19	41838153	.	C	T	8.24e-06	3.29593e-05
19	41838155	rs139977837	G	A	2.47e-05	9.87939e-05
19	41838160	.	C	T	0.000379	0.00151456
19	41838174	rs190566789	C	T	0.00218	0.0086726
19	41838175	.	T	G	3.3e-05	0.000131989
19	41838181	.	G	A	1.65e-05	6.59973e-05
19	41847783	.	C	T	1.65e-05	6.59973e-05
19	41847797	.	T	C	8.24e-06	3.29593e-05
19	41847802	.	G	C	8.24e-06	3.29593e-05
19	41847809	.	A	G	8.24e-06	3.29593e-05
19	41847814	.	T	C	8.24e-06	3.29593e-05
19	41847817	.	G	C	5.77e-05	0.000230767
19	41847827	.	G	A	8.24e-06	3.29593e-05
19	41847829	rs141484614	G	A	8.24e-06	3.29593e-05
19	41847830	.	C	T	8.24e-06	3.29593e-05
19	41847847	.	C	T	8.24e-06	3.29593e-05
19	41847850	.	C	T	8.24e-06	3.29593e-05
19	41847856	.	C	T	8.24e-06	3.29593e-05
19	41847857	rs146182311	G	A	4.12e-05	0.000164783
19	41847860	rs1800472	G	A	0.025	0.0939352
19	41847863	.	G	A	8.24e-06	3.29593e-05
19	41847867	.	T	A	1.65e-05	6.59973e-05
19	41847868	.	G	A	1.65e-05	6.59973e-05
19	41847884	rs149900977	C	T	2.47e-05	9.87939e-05
19	41847885	.	G	A	8.24e-06	3.29593e-05
19	41847899	.	A	C	8.24e-06	3.29593e-05
19	41847900	.	T	C	8.24e-06	3.29593e-05
19	41847924	.	C	T	8.24e-06	3.29593e-05
19	41847925	.	G	A	8.24e-06	3.29593e-05
19	41847926	rs72480424	G	A	9.06e-05	0.000362318
19	41847927	.	T	C	1.65e-05	6.59973e-05
19	41847933	.	A	T	4.94e-05	0.000197576
19	41847938	.	G	C	8.24e-06	3.29593e-05
19	41848072	.	C	T	8.24e-06	3.29593e-05
19	41848076	.	G	A	3.3e-05	0.000131989
19	41848090	.	G	A	8.24e-06	3.29593e-05
19	41848097	.	G	C	8.24e-06	3.29593e-05
19	41848101	.	T	C	8.24e-06	3.29593e-05
19	41848103	.	C	T	1.65e-05	6.59973e-05
19	41848104	.	C	T	3.3e-05	0.000131989
19	41848105	.	T	C	2.47e-05	9.87939e-05
19	41848126	.	C	A	8.24e-06	3.29593e-05
19	41848127	.	G	A	4.95e-05	0.000197975
19	41848151	.	C	T	8.26e-06	3.30393e-05
19	41850649	.	C	T	8.24e-06	3.29593e-05
19	41850657	.	C	T	5.77e-05	0.000230767
19	41850658	.	G	A	8.24e-06	3.29593e-05
19	41850661	.	T	G	8.24e-06	3.29593e-05
19	41850672	.	C	T	1.65e-05	6.59973e-05
19	41850673	.	G	A	5.77e-05	0.000230767
19	41850679	rs142931834	C	T	8.24e-06	3.29593e-05
19	41850682	rs151105395	C	T	4.94e-05	0.000197576
19	41850683	.	G	A	8.24e-06	3.29593e-05
19	41850698	.	T	G	8.24e-06	3.29593e-05
19	41850710	.	C	T	3.3e-05	0.000131989
19	41850716	.	G	A	8.24e-06	3.29593e-05
19	41850727	.	G	A	8.24e-06	3.29593e-05
19	41850732	.	C	T	1.65e-05	6.59973e-05
19	41850735	.	T	C	8.24e-06	3.29593e-05
19	41850743	.	G	A	1.65e-05	6.59973e-05
19	41850747	.	C	T	8.25e-06	3.29993e-05
19	41850752	.	G	A	8.26e-06	3.30393e-05
19	41850759	.	T	C	8.28e-06	3.31193e-05
19	41850763	.	T	C	8.29e-06	3.31593e-05
19	41854199	.	C	T	8.24e-06	3.29593e-05
19	41854203	.	G	A	8.24e-06	3.29593e-05
19	41854211	.	C	G	8.24e-06	3.29593e-05
19	41854215	.	G	A	1.65e-05	6.59973e-05
19	41854242	.	C	T	1.65e-05	6.59973e-05
19	41854260	.	C	T	8.24e-06	3.29593e-05
19	41854262	.	G	A	8.24e-05	0.000329532
19	41854264	.	G	A	2.47e-05	9.87939e-05
19	41854273	.	A	G	8.24e-06	3.29593e-05
19	41854275	.	G	A	0.000206	0.000823576
19	41854281	.	A	C	8.24e-06	3.29593e-05
19	41854288	.	G	A	8.24e-06	3.29593e-05
19	41854294	.	C	T	7.41e-05	0.000296345
19	41854296	.	G	A	8.24e-06	3.29593e-05
19	41854305	.	T	A	8.24e-06	3.29593e-05
19	41854308	.	G	A	8.24e-06	3.29593e-05
19	41854310	.	T	A	1.65e-05	6.59973e-05
19	41854317	.	C	T	8.24e-05	0.000329532
19	41854320	.	A	G	3.3e-05	0.000131989
19	41854321	.	T	C	8.24e-06	3.29593e-05
19	41854342	.	T	C	8.24e-06	3.29593e-05
19	41854344	.	G	A	3.3e-05	0.000131989
19	41854347	.	C	A	8.24e-06	3.29593e-05
19	41858590	rs11466318	C	T	0.00268	0.0106484
19	41858592	.	C	T	8.25e-06	3.29993e-05
19	41858593	.	A	G	8.24e-06	3.29593e-05
19	41858602	rs56281462	G	A	0.00293	0.0116345
19	41858612	.	A	G	0.00014	0.000559804
19	41858613	.	T	C	8.24e-06	3.29593e-05
19	41858617	.	C	T	8.24e-06	3.29593e-05
19	41858629	.	C	T	1.65e-05	6.59973e-05
19	41858644	.	G	C	8.24e-06	3.29593e-05
19	41858650	.	C	A	0.000165	0.000659728
19	41858655	.	G	T	8.24e-06	3.29593e-05
19	41858658	.	C	T	8.24e-06	3.29593e-05
19	41858659	rs147873920	G	A	4.95e-05	0.000197975
19	41858664	.	C	T	8.24e-06	3.29593e-05
19	41858665	.	C	G	8.24e-06	3.29593e-05
19	41858684	.	G	A	2.48e-05	9.91938e-05
19	41858690	.	C	G	8.26e-06	3.30393e-05
19	41858692	.	G	A	8.26e-06	3.30393e-05
19	41858694	.	C	A	1.65e-05	6.59973e-05
19	41858695	.	G	A	1.65e-05	6.59973e-05
19	41858698	.	G	A	8.26e-06	3.30393e-05
19	41858702	.	C	G	8.26e-06	3.30393e-05
19	41858710	.	C	T	2.48e-05	9.91938e-05
19	41858722	.	G	A	8.34e-06	3.33593e-05
19	41858735	.	G	T	8.5e-06	3.39993e-05
19	41858744	.	G	A	4.29e-05	0.000171582
19	41858752	.	C	T	8.71e-06	3.48392e-05
19	41858759	.	C	G	8.87e-06	3.54792e-05
19	41858772	.	C	G	0.000788	0.0031458
19	41858791	.	G	A	8.65e-06	3.45993e-05
19	41858792	.	A	G	8.64e-06	3.45593e-05
19	41858807	.	G	C	8.67e-06	3.46792e-05
19	41858820	.	T	G	1.73e-05	6.9197e-05
19	41858838	.	T	C	8.73e-06	3.49192e-05
19	41858842	.	G	C	8.76e-06	3.50392e-05
19	41858865	.	C	T	4.76e-05	0.000190377
19	41858869	.	G	C	9.66e-06	3.86391e-05
19	41858876	rs1800471	C	G	0.026	0.0974482
19	41858878	rs146353438	G	T	2.01e-05	8.0396e-05
19	41858888	.	A	G	2.16e-05	8.63953e-05
19	41858892	.	C	G	1.1e-05	4.39988e-05
19	41858895	rs72480425	G	A	0.000544	0.00217304
19	41858907	.	G	A	3.68e-05	0.000147186
19	41858920	.	C	T	1.5e-05	5.99978e-05
19	41858929	.	C	G	2.91e-05	0.000116392
19	41858930	.	C	A	1.47e-05	5.87978e-05
19	41858931	.	G	A	8.96e-05	0.00035832
19	41858939	.	G	A	1.57e-05	6.27975e-05
19	41858950	.	G	C	1.84e-05	7.35966e-05
20	32981613	.	G	A	8.24e-06	3.29593e-05
20	32981615	.	G	A	8.24e-06	3.29593e-05
20	32981627	.	A	G	4.12e-05	0.000164783
20	32981634	.	C	T	1.65e-05	6.59973e-05
20	32981638	.	A	G	2.47e-05	9.87939e-05
20	32981648	.	A	G	8.24e-06	3.29593e-05
20	32981650	.	G	T	1.65e-05	6.59973e-05
20	32981652	.	G	A	3.3e-05	0.000131989
20	32981653	.	T	C	8.24e-06	3.29593e-05
20	32981661	.	C	T	8.24e-06	3.29593e-05
20	32981663	.	A	G	1.65e-05	6.59973e-05
20	32981686	.	T	C	1.65e-05	6.59973e-05
20	32996467	.	A	G	1.65e-05	6.59973e-05
20	32996469	.	A	G	0.000132	0.000527826
20	32996512	.	C	T	8.24e-06	3.29593e-05
20	32996513	.	G	A	8.24e-06	3.29593e-05
20	32996521	.	C	A	1.65e-05	6.59973e-05
20	32996522	.	A	G	8.24e-06	3.29593e-05
20	32996527	.	A	G	9.06e-05	0.000362318
20	32996532	.	G	A	8.24e-06	3.29593e-05
20	32996536	.	G	A	8.24e-06	3.29593e-05
20	32996539	rs141446117	A	G	8.24e-06	3.29593e-05
20	32996548	.	A	C	1.65e-05	6.59973e-05
20	32996559	rs144293716	A	G	0.000272	0.00108726
20	32996560	.	C	T	8.24e-06	3.29593e-05
20	32996563	.	C	T	8.24e-06	3.29593e-05
20	32996582	.	A	G	8.24e-06	3.29593e-05
20	33000322	.	A	G	8.24e-06	3.29593e-05
20	33000324	.	C	T	0.000601	0.00240039
20	33000325	.	G	A	8.24e-06	3.29593e-05
20	33000330	.	C	T	8.24e-06	3.29593e-05
20	33000336	.	G	C	2.47e-05	9.87939e-05
20	33000353	.	G	A	8.24e-06	3.29593e-05
20	33000354	.	T	C	0.00819	0.0320958
20	33000405	rs137925915	A	G	2.47e-05	9.87939e-05
20	33000421	.	A	G	8.24e-06	3.29593e-05
20	33000431	.	C	T	8.24e-06	3.29593e-05
20	33000436	.	A	T	8.24e-06	3.29593e-05
20	33000437	.	A	G	9.88e-05	0.000395102
20	33000444	rs140692208	A	G	3.3e-05	0.000131989
20	33000445	.	C	T	3.3e-05	0.000131989
20	33000448	.	A	T	8.24e-06	3.29593e-05
20	33001580	.	G	A	8.24e-06	3.29593e-05
20	33001583	.	G	T	8.24e-06	3.29593e-05
20	33001586	.	A	G	8.24e-06	3.29593e-05
20	33001591	.	G	A	8.24e-06	3.29593e-05
20	33001595	rs183893157	A	G	0.000231	0.000923467
20	33001619	rs138451400	A	G	5.77e-05	0.000230767
20	33001628	.	G	A	1.65e-05	6.59973e-05
20	33001634	rs188736253	C	T	4.12e-05	0.000164783
20	33001639	.	G	A	2.47e-05	9.87939e-05
20	33001643	.	G	C	2.47e-05	9.87939e-05
20	33001647	.	C	G	8.24e-06	3.29593e-05
20	33001662	.	A	G	9.06e-05	0.000362318
20	33001666	.	T	C	8.24e-06	3.29593e-05
20	33001677	rs149625278	G	A	0.000997	0.00397807
20	33004942	.	G	T	0.00365	0.0144674
20	33004984	.	C	T	7.23e-05	0.000289148
20	33004995	.	C	T	0.000145	0.00057979
20	33005009	.	T	C	0.000795	0.00317369
20	33005013	.	C	T	0.00108	0.00430835
20	33005028	.	G	A	0.000217	0.000867529
20	33012299	.	T	C	8.24e-06	3.29593e-05
20	33012301	.	A	G	8.24e-06	3.29593e-05
20	33012302	.	T	C	0.000132	0.000527826
20	33012305	.	T	C	2.47e-05	9.87939e-05
20	33012310	.	C	T	8.24e-06	3.29593e-05
20	33012323	.	T	C	8.24e-06	3.29593e-05
20	33012327	.	A	G	8.24e-06	3.29593e-05
20	33026274	.	C	T	8.24e-06	3.29593e-05
20	33026280	.	G	A	6.59e-05	0.000263557
20	33026289	.	A	G	8.24e-06	3.29593e-05
20	33026290	.	A	G	8.24e-06	3.29593e-05
20	33026293	.	G	T	8.24e-06	3.29593e-05
20	33026298	.	G	C	2.47e-05	9.87939e-05
20	33026319	.	G	A	8.24e-06	3.29593e-05
20	33026337	.	G	A	8.24e-06	3.29593e-05
20	33026340	.	A	G	8.24e-06	3.29593e-05
20	33026347	.	A	G	8.24e-06	3.29593e-05
20	33026359	.	C	T	8.24e-06	3.29593e-05
20	33026386	.	C	G	8.24e-06	3.29593e-05
20	33026392	.	C	T	8.24e-06	3.29593e-05
20	33026405	.	A	C	8.24e-06	3.29593e-05
20	33026412	.	C	G	8.24e-06	3.29593e-05
20	33026413	.	C	T	8.24e-06	3.29593e-05
20	33026415	.	C	A	8.24e-06	3.29593e-05
20	33026427	.	C	T	0.000189	0.000755643
20	33026428	.	G	A	0.000115	0.000459868
20	33026433	.	C	A	8.24e-06	3.29593e-05
20	33027957	.	T	A	8.24e-06	3.29593e-05
20	33027960	.	C	T	8.24e-06	3.29593e-05
20	33027961	.	A	G	1.65e-05	6.59973e-05
20	33027962	.	T	C	8.24e-06	3.29593e-05
20	33027967	.	C	T	4.94e-05	0.000197576
20	33027969	.	A	G	2.47e-05	9.87939e-05
20	33027971	.	G	C	8.24e-06	3.29593e-05
20	33027974	.	T	G	8.24e-06	3.29593e-05
20	33027977	.	C	T	8.24e-06	3.29593e-05
20	33027984	.	C	T	8.24e-06	3.29593e-05
20	33027987	.	C	T	8.24e-06	3.29593e-05
20	33027996	rs145113977	G	T	3.3e-05	0.000131989
20	33027999	.	A	T	8.24e-06	3.29593e-05
20	33028007	.	A	G	1.65e-05	6.59973e-05
20	33028012	.	A	G	8.24e-06	3.29593e-05
20	33028013	.	G	A	8.24e-06	3.29593e-05
20	33028019	.	C	A	8.24e-06	3.29593e-05
20	33028024	.	G	A	1.65e-05	6.59973e-05
20	33028026	.	C	T	9.06e-05	0.000362318
20	33028041	.	C	T	8.24e-06	3.29593e-05
20	33028044	.	A	G	8.24e-06	3.29593e-05
20	33028048	.	A	G	8.24e-06	3.29593e-05
20	33028050	.	C	G	1.65e-05	6.59973e-05
20	33028051	.	T	C	1.65e-05	6.59973e-05
20	33028088	.	A	G	1.65e-05	6.59973e-05
20	33028106	.	C	A	8.24e-06	3.29593e-05
20	33028107	.	C	T	8.24e-06	3.29593e-05
20	33028108	.	T	C	8.24e-05	0.000329532
20	33028114	.	A	G	2.47e-05	9.87939e-05
20	33028117	.	A	G	4.12e-05	0.000164783
20	33028122	.	C	G	8.24e-06	3.29593e-05
20	33028133	.	G	T	8.24e-06	3.29593e-05
20	33028138	.	C	T	4.94e-05	0.000197576
20	33028148	.	G	A	8.24e-06	3.29593e-05
20	33030031	.	C	T	1.65e-05	6.59973e-05
20	33030037	.	C	T	8.24e-06	3.29593e-05
20	33030042	.	G	A	8.24e-06	3.29593e-05
20	33030051	.	A	G	8.24e-06	3.29593e-05
20	33030057	.	A	G	1.65e-05	6.59973e-05
20	33030060	.	A	G	8.24e-06	3.29593e-05
20	33030061	.	T	C	8.24e-06	3.29593e-05
20	33030077	.	A	G	8.24e-06	3.29593e-05
20	33030085	rs138920167	T	C	3.3e-05	0.000131989
20	33033088	.	T	G	8.24e-06	3.29593e-05
20	33033090	.	A	T	0.000189	0.000755643
20	33033111	.	A	G	8.24e-06	3.29593e-05
20	33033115	.	T	G	8.24e-06	3.29593e-05
20	33033117	.	G	A	1.65e-05	6.59973e-05
20	33033140	rs142268366	T	C	8.24e-06	3.29593e-05
20	33033143	.	C	A	8.24e-06	3.29593e-05
20	33033152	.	A	G	8.24e-06	3.29593e-05
20	33033153	.	A	G	8.24e-06	3.29593e-05
20	33033155	.	A	G	1.65e-05	6.59973e-05
20	33033158	.	G	A	9.06e-05	0.000362318
20	33033173	.	A	G	8.24e-06	3.29593e-05
20	33033175	.	T	C	1.65e-05	6.59973e-05
20	33033183	.	G	A	8.24e-06	3.29593e-05
20	33033185	.	C	T	4.12e-05	0.000164783
20	33033187	.	G	A	1.65e-05	6.59973e-05
20	33033188	.	G	T	1.65e-05	6.59973e-05
20	33033191	.	C	G	8.24e-06	3.29593e-05
20	33033194	.	T	C	8.24e-06	3.29593e-05
20	33033200	.	A	G	1.65e-05	6.59973e-05
20	33033211	rs146383612	A	G	8.24e-06	3.29593e-05
20	33033214	.	G	A	8.24e-06	3.29593e-05
20	33033233	rs148516658	A	T	8.24e-06	3.29593e-05
20	33033248	.	C	A	8.24e-06	3.29593e-05
20	33033254	.	A	G	8.24e-06	3.29593e-05
20	33037221	rs141828786	A	G	0.00633	0.0249223
20	33037225	.	T	G	8.24e-06	3.29593e-05
20	33037234	.	A	G	8.24e-06	3.29593e-05
20	33037237	.	T	C	8.24e-06	3.29593e-05
20	33037242	.	A	T	8.24e-06	3.29593e-05
20	33037261	.	C	T	8.24e-06	3.29593e-05
20	33037275	.	A	G	8.24e-06	3.29593e-05
20	33045204	.	C	T	8.24e-06	3.29593e-05
20	33045208	.	C	T	8.24e-06	3.29593e-05
20	33045217	.	C	T	8.24e-06	3.29593e-05
20	33045220	.	A	G	8.24e-06	3.29593e-05
20	33045229	.	C	T	8.24e-06	3.29593e-05
20	33045230	.	G	A	8.24e-06	3.29593e-05
20	33045232	.	C	T	8.24e-06	3.29593e-05
20	33045240	.	A	G	8.24e-06	3.29593e-05
20	33045246	.	G	A	8.24e-06	3.29593e-05
20	33045256	.	A	G	4.12e-05	0.000164783
20	33045282	.	A	G	6.59e-05	0.000263557
20	33049894	.	G	A	0.000181	0.000723672
20	33049899	.	C	G	8.24e-06	3.29593e-05
20	33049911	.	A	G	8.24e-06	3.29593e-05
20	33049913	.	G	A	1.65e-05	6.59973e-05
20	33049914	.	C	A	1.65e-05	6.59973e-05
20	33049916	.	C	T	2.47e-05	9.87939e-05
20	33049925	.	A	G	8.24e-06	3.29593e-05
20	33049935	rs150653226	A	G	0.000206	0.000823576
20	33049953	.	G	A	8.24e-06	3.29593e-05
20	33049961	.	A	G	8.24e-06	3.29593e-05
20	33049971	.	G	A	2.47e-05	9.87939e-05
20	33049979	.	T	C	8.24e-06	3.29593e-05
20	33049994	.	C	T	3.3e-05	0.000131989
20	33050007	.	C	T	8.24e-06	3.29593e-05
20	33050008	.	G	A	8.24e-06	3.29593e-05
20	33050009	.	C	T	1.65e-05	6.59973e-05
20	33057858	.	A	G	8.24e-06	3.29593e-05
20	33057880	rs139765100	T	G	0.000124	0.000495846
20	33057897	.	A	G	8.24e-06	3.29593e-05
20	33057901	rs149786961	T	C	8.24e-06	3.29593e-05
20	33057903	.	A	T	8.24e-06	3.29593e-05
20	33057910	.	C	G	8.24e-06	3.29593e-05
20	33057912	.	G	A	8.24e-06	3.29593e-05
20	33059252	.	C	T	1.65e-05	6.59973e-05
20	33059269	.	C	T	3.3e-05	0.000131989
20	33059270	.	A	G	2.47e-05	9.87939e-05
20	33065589	.	A	T	8.24e-06	3.29593e-05
20	33065592	.	C	T	1.65e-05	6.59973e-05
20	33065594	.	C	G	8.24e-06	3.29593e-05
20	33065597	.	A	G	8.24e-06	3.29593e-05
20	33065610	.	C	T	8.24e-06	3.29593e-05
20	33065611	.	G	A	1.65e-05	6.59973e-05
20	33065650	.	A	G	8.24e-06	3.29593e-05
20	33065661	.	G	A	8.24e-06	3.29593e-05
20	33067435	.	A	G	1.65e-05	6.59973e-05
20	33067453	.	G	A	6.59e-05	0.000263557
20	33067495	.	T	C	8.24e-06	3.29593e-05
20	33067516	.	C	T	8.24e-06	3.29593e-05
20	33067519	.	G	A	8.24e-06	3.29593e-05
20	33067520	.	C	T	8.24e-06	3.29593e-05
20	33067532	.	G	A	8.24e-06	3.29593e-05
20	33067534	.	T	C	8.24e-06	3.29593e-05
20	33067540	rs147824534	C	T	1.65e-05	6.59973e-05
20	33067553	.	C	A	8.24e-06	3.29593e-05
20	33067568	.	C	T	2.47e-05	9.87939e-05
20	33067569	.	G	A	1.65e-05	6.59973e-05
20	33067585	.	T	A	2.47e-05	9.87939e-05
20	33068400	.	A	G	8.24e-06	3.29593e-05
20	33068406	.	T	A	9.06e-05	0.000362318
20	33068409	.	G	C	8.24e-06	3.29593e-05
20	33068414	.	A	G	8.24e-06	3.29593e-05
20	33068424	.	C	T	8.24e-06	3.29593e-05
20	33068433	.	G	A	2.47e-05	9.87939e-05
20	33068448	.	A	G	8.24e-06	3.29593e-05
20	33068458	.	C	T	8.24e-06	3.29593e-05
20	33068459	.	G	A	1.65e-05	6.59973e-05
20	33068474	.	C	G	1.65e-05	6.59973e-05
20	33068475	.	A	G	8.24e-06	3.29593e-05
20	33068484	.	C	G	8.24e-06	3.29593e-05
20	33068491	.	T	G	8.24e-06	3.29593e-05
20	33068500	rs139633287	A	G	3.3e-05	0.000131989
20	33068506	.	C	A	8.24e-06	3.29593e-05
20	33068517	.	C	T	8.24e-06	3.29593e-05
20	33068519	rs145316217	A	G	9.06e-05	0.000362318
20	33068526	.	C	T	8.24e-06	3.29593e-05
20	33068867	.	G	A	8.24e-06	3.29593e-05
20	33068883	.	T	C	8.24e-06	3.29593e-05
20	33068884	.	G	A	8.24e-06	3.29593e-05
20	33068886	.	G	A	1.65e-05	6.59973e-05
20	33068898	rs147636046	G	A	0.000107	0.000427886
20	33068904	.	G	A	8.24e-06	3.29593e-05
20	33068914	.	G	A	1.65e-05	6.59973e-05
20	33068916	.	T	C	3.3e-05	0.000131989
20	33068919	.	C	T	8.24e-06	3.29593e-05
20	33068922	.	A	G	5.77e-05	0.000230767
20	33068929	.	C	G	8.24e-06	3.29593e-05
20	33068931	.	A	C	8.24e-06	3.29593e-05
20	33068941	.	A	G	8.24e-06	3.29593e-05
20	33068962	.	A	G	1.65e-05	6.59973e-05
20	33068964	.	T	C	8.24e-06	3.29593e-05
20	33068993	.	A	G	8.24e-06	3.29593e-05
20	33069009	.	C	T	8.24e-06	3.29593e-05
20	33077101	.	T	G	8.24e-06	3.29593e-05
20	33077128	.	T	C	8.24e-06	3.29593e-05
20	33077131	rs143022837	A	G	0.000544	0.00217304
20	33077135	.	T	C	8.24e-06	3.29593e-05
20	33077137	.	T	C	1.65e-05	6.59973e-05
20	33077167	.	A	G	8.24e-06	3.29593e-05
20	33077179	.	A	G	8.24e-06	3.29593e-05
20	33077182	.	G	T	8.24e-06	3.29593e-05
20	33077623	.	A	G	8.24e-06	3.29593e-05
20	33077641	.	A	T	8.24e-06	3.29593e-05
20	33077647	.	A	G	8.24e-06	3.29593e-05
20	33077679	.	C	T	8.24e-06	3.29593e-05
20	33077682	.	T	C	8.24e-06	3.29593e-05
20	33077683	rs56366303	C	T	0.00148	0.00589813
20	33077688	.	G	A	8.24e-06	3.29593e-05
20	33077689	.	T	A	1.65e-05	6.59973e-05
20	33077697	.	C	G	8.24e-06	3.29593e-05
20	33080302	.	A	G	8.24e-06	3.29593e-05
20	33080320	.	T	C	8.24e-06	3.29593e-05
20	33080356	.	T	C	8.24e-06	3.29593e-05
20	33080365	.	C	T	8.24e-06	3.29593e-05
20	33080368	.	C	T	8.24e-06	3.29593e-05
20	33080369	.	C	T	8.24e-06	3.29593e-05
20	33080396	.	C	A	8.24e-06	3.29593e-05
20	33080398	.	C	T	1.65e-05	6.59973e-05
20	33092142	.	A	G	4.94e-05	0.000197576
20	33092162	.	A	G	8.24e-06	3.29593e-05
20	33092170	.	A	C	8.24e-06	3.29593e-05
20	33092171	.	G	A	8.24e-06	3.29593e-05
20	33092186	.	T	C	8.24e-06	3.29593e-05
20	33092196	.	G	A	8.24e-06	3.29593e-05
20	33095515	rs140201242	C	T	3.3e-05	0.000131989
20	33095521	rs145318917	A	C	8.24e-06	3.29593e-05
20	33095524	.	A	G	3.3e-05	0.000131989
20	33095569	.	A	G	8.24e-06	3.29593e-05
22	29083880	.	G	A	1.74e-05	6.9597e-05
22	29083899	.	C	A	8.7e-06	3.47992e-05
22	29083903	.	C	T	8.7e-06	3.47992e-05
22	29083913	.	C	T	0.000322	0.00128696
22	29083914	.	G	A	8.69e-06	3.47592e-05
22	29083920	.	T	C	0.000122	0.000487851
22	29083924	.	C	T	0.000192	0.000767631
22	29083926	.	C	T	1.74e-05	6.9597e-05
22	29083931	.	C	T	1.74e-05	6.9597e-05
22	29083935	rs138040612	C	T	8.71e-06	3.48392e-05
22	29083936	.	G	A	7.84e-05	0.000313539
22	29083940	.	T	C	8.71e-06	3.48392e-05
22	29083942	.	C	G	8.71e-06	3.48392e-05
22	29083944	.	C	T	8.71e-06	3.48392e-05
22	29083948	.	A	C	8.72e-06	3.48792e-05
22	29083950	rs149501505	G	A	2.62e-05	0.000104793
22	29083951	.	G	A	2.62e-05	0.000104793
22	29083954	.	C	T	8.72e-06	3.48792e-05
22	29083956	.	G	A	3.49e-05	0.000139588
22	29083962	.	G	C	2.62e-05	0.000104793
22	29083965	.	T	G	8.72e-06	3.48792e-05
22	29083977	.	G	A	8.73e-06	3.49192e-05
22	29085123	.	C	A	8.7e-06	3.47992e-05
22	29085131	rs17882942	G	C	4.35e-05	0.000173981
22	29085139	.	G	A	2.61e-05	0.000104393
22	29085140	.	G	A	0.000113	0.000451872
22	29085152	.	A	T	4.35e-05	0.000173981
22	29085155	.	C	G	3.48e-05	0.000139188
22	29085164	rs17883172	C	T	0.000549	0.00219299
22	29085168	.	C	G	4.36e-05	0.000174381
22	29085171	.	A	G	4.36e-05	0.000174381
22	29085174	.	A	G	8.72e-06	3.48792e-05
22	29085176	rs143965148	C	T	0.000227	0.000907485
22	29085179	.	G	A	8.72e-06	3.48792e-05
22	29085183	.	C	A	1.74e-05	6.9597e-05
22	29085185	.	T	C	8.72e-06	3.48792e-05
22	29085195	.	G	T	8.73e-06	3.49192e-05
22	29090015	.	C	G	8.67e-06	3.46792e-05
22	29090018	.	A	C	8.67e-06	3.46792e-05
22	29090029	.	C	T	2.6e-05	0.000103993
22	29090030	.	G	A	0.000113	0.000451872
22	29090043	.	C	T	8.66e-06	3.46393e-05
22	29090052	.	T	C	8.66e-06	3.46393e-05
22	29090054	rs142763740	G	A	0.000372	0.00148662
22	29090058	.	A	T	1.73e-05	6.9197e-05
22	29090060	rs121908706	C	T	6.93e-05	0.000277152
22	29090061	.	G	A	8.66e-06	3.46393e-05
22	29090074	rs17881378	C	T	0.000468	0.00186981
22	29090075	.	A	G	8.67e-06	3.46792e-05
22	29090089	.	C	A	8.66e-06	3.46393e-05
22	29090097	.	G	C	8.65e-06	3.45993e-05
22	29091114	.	C	T	1.65e-05	6.59973e-05
22	29091115	.	C	G	8.24e-06	3.29593e-05
22	29091116	.	T	C	8.24e-06	3.29593e-05
22	29091133	.	C	G	1.65e-05	6.59973e-05
22	29091136	.	A	G	8.24e-06	3.29593e-05
22	29091138	rs139088611	A	T	8.24e-06	3.29593e-05
22	29091139	.	C	T	2.47e-05	9.87939e-05
22	29091147	rs17886163	A	C	0.00187	0.00744511
22	29091148	.	T	C	8.24e-06	3.29593e-05
22	29091154	rs121908705	T	C	5.77e-05	0.000230767
22	29091165	.	C	T	8.24e-06	3.29593e-05
22	29091167	.	G	A	8.24e-06	3.29593e-05
22	29091172	.	T	G	8.24e-06	3.29593e-05
22	29091175	.	G	C	8.24e-06	3.29593e-05
22	29091178	.	C	A	0.00028	0.00111922
22	29091203	.	C	T	4.12e-05	0.000164783
22	29091206	.	A	G	1.65e-05	6.59973e-05
22	29091207	rs137853011	G	A	0.000305	0.00121907
22	29091213	.	G	T	2.47e-05	9.87939e-05
22	29091220	rs139366548	A	G	0.00028	0.00111922
22	29091221	.	C	A	8.24e-06	3.29593e-05
22	29091230	.	G	T	8.24e-06	3.29593e-05
22	29091695	.	T	C	8.24e-06	3.29593e-05
22	29091703	.	A	T	8.24e-06	3.29593e-05
22	29091713	.	A	T	8.24e-06	3.29593e-05
22	29091725	.	C	T	1.65e-05	6.59973e-05
22	29091727	.	G	A	8.24e-06	3.29593e-05
22	29091731	.	T	A	8.24e-06	3.29593e-05
22	29091732	.	C	G	8.24e-06	3.29593e-05
22	29091740	.	C	T	0.000247	0.00098739
22	29091741	.	G	A	3.3e-05	0.000131989
22	29091742	.	G	T	6.59e-05	0.000263557
22	29091743	.	T	C	1.65e-05	6.59973e-05
22	29091753	.	C	T	8.24e-06	3.29593e-05
22	29091754	.	A	G	2.47e-05	9.87939e-05
22	29091756	rs121908704	T	C	8.24e-06	3.29593e-05
22	29091761	.	A	T	1.65e-05	6.59973e-05
22	29091777	.	C	T	2.47e-05	9.87939e-05
22	29091781	rs142692907	C	T	8.24e-05	0.000329532
22	29091782	.	G	A	5.77e-05	0.000230767
22	29091788	.	T	G	4.12e-05	0.000164783
22	29091798	.	T	C	8.24e-06	3.29593e-05
22	29091803	rs145324174	C	T	8.24e-06	3.29593e-05
22	29091804	.	A	G	2.47e-05	9.87939e-05
22	29091810	.	T	C	8.24e-06	3.29593e-05
22	29091824	.	G	A	7.41e-05	0.000296345
22	29091827	.	T	C	3.3e-05	0.000131989
22	29091840	rs142470496	T	C	0.026	0.0974482
22	29091841	rs146546850	G	A	0.026	0.0974482
22	29091846	.	G	A	0.000478	0.00190972
22	29091855	.	C	T	8.24e-06	3.29593e-05
22	29091865	.	A	G	2.47e-05	9.87939e-05
22	29092888	.	C	T	8.24e-06	3.29593e-05
22	29092893	.	A	G	3.3e-05	0.000131989
22	29092895	.	A	G	5.77e-05	0.000230767
22	29092899	.	C	T	8.24e-06	3.29593e-05
22	29092901	.	G	A	8.24e-06	3.29593e-05
22	29092908	.	T	C	1.65e-05	6.59973e-05
22	29092914	.	G	A	8.24e-06	3.29593e-05
22	29092917	rs121908703	G	A	1.65e-05	6.59973e-05
22	29092926	.	A	G	8.24e-06	3.29593e-05
22	29092929	.	T	C	8.24e-06	3.29593e-05
22	29092931	.	C	A	0.000132	0.000527826
22	29092945	rs28909980	C	T	8.24e-06	3.29593e-05
22	29092947	.	C	T	1.65e-05	6.59973e-05
22	29092948	.	G	A	4.12e-05	0.000164783
22	29092949	.	G	A	8.24e-06	3.29593e-05
22	29092952	.	T	C	3.3e-05	0.000131989
22	29092960	.	C	T	4.12e-05	0.000164783
22	29092961	.	G	A	2.47e-05	9.87939e-05
22	29092962	.	T	G	1.65e-05	6.59973e-05
22	29092965	.	T	C	8.24e-06	3.29593e-05
22	29092969	.	G	A	8.24e-06	3.29593e-05
22	29092971	.	A	T	8.24e-06	3.29593e-05
22	29092973	.	G	T	8.24e-06	3.29593e-05
22	29092977	.	T	C	8.24e-06	3.29593e-05
22	29095826	.	C	T	1.65e-05	6.59973e-05
22	29095846	.	G	C	8.24e-06	3.29593e-05
22	29095848	.	T	C	8.24e-06	3.29593e-05
22	29095854	.	T	C	2.47e-05	9.87939e-05
22	29095860	.	T	A	1.65e-05	6.59973e-05
22	29095867	.	T	C	8.24e-06	3.29593e-05
22	29095872	.	T	G	8.24e-06	3.29593e-05
22	29095878	.	A	G	8.24e-06	3.29593e-05
22	29095882	rs148053495	G	A	2.47e-05	9.87939e-05
22	29095885	.	T	C	8.24e-06	3.29593e-05
22	29095894	.	C	T	8.24e-06	3.29593e-05
22	29095897	.	C	T	5.77e-05	0.000230767
22	29095901	.	G	A	1.65e-05	6.59973e-05
22	29095903	.	C	T	3.3e-05	0.000131989
22	29095907	.	C	G	8.24e-06	3.29593e-05
22	29095917	.	C	G	5.77e-05	0.000230767
22	29095918	.	C	G	8.24e-06	3.29593e-05
22	29095919	.	T	G	1.65e-05	6.59973e-05
22	29095924	.	T	C	8.24e-06	3.29593e-05
22	29099494	.	A	G	0.000116	0.000463865
22	29099495	.	T	G	2.49e-05	9.95938e-05
22	29099514	.	T	C	8.26e-06	3.30393e-05
22	29099517	.	T	G	8.26e-06	3.30393e-05
22	29099546	.	G	C	8.25e-06	3.29993e-05
22	29099553	.	G	T	8.25e-06	3.29993e-05
22	29105989	.	C	T	8.24e-06	3.29593e-05
22	29105996	.	G	A	8.24e-06	3.29593e-05
22	29106003	.	C	T	8.24e-06	3.29593e-05
22	29106011	.	A	G	8.24e-06	3.29593e-05
22	29106017	.	C	G	2.47e-05	9.87939e-05
22	29106022	.	T	G	8.24e-06	3.29593e-05
22	29106038	.	G	A	8.24e-06	3.29593e-05
22	29106048	.	C	A	8.24e-06	3.29593e-05
22	29107898	.	G	A	8.24e-06	3.29593e-05
22	29107899	.	C	T	8.24e-06	3.29593e-05
22	29107902	.	C	G	8.24e-06	3.29593e-05
22	29107915	.	A	G	8.24e-06	3.29593e-05
22	29107924	.	C	T	8.24e-06	3.29593e-05
22	29107934	.	C	T	7.41e-05	0.000296345
22	29107935	.	T	C	1.65e-05	6.59973e-05
22	29107947	.	T	C	8.24e-06	3.29593e-05
22	29107954	.	T	A	0.000428	0.00171017
