## Supplemental Figures and Table for "Deep sequencing of DNA from urine of kidney allograft recipients to estimate the donor-specific DNA fraction": Table S1.xlsx (part 3 of 3)

### Sheet: All ExAC SNVs (continued)
Chr	Pos	dbSNP	ref	alt	MAF	P for 2 individuals to have a different genotype
22	29107957	.	C	T	2.47e-05	9.87939e-05
22	29107960	.	A	T	4.12e-05	0.000164783
22	29107962	rs141776984	A	G	2.47e-05	9.87939e-05
22	29107963	rs150150389	T	C	8.24e-06	3.29593e-05
22	29107964	.	G	A	8.24e-06	3.29593e-05
22	29107965	.	T	C	8.24e-06	3.29593e-05
22	29107969	.	C	T	8.24e-06	3.29593e-05
22	29107973	.	T	C	8.24e-06	3.29593e-05
22	29107974	rs121908702	C	T	8.24e-05	0.000329532
22	29107982	.	A	G	0.000305	0.00121907
22	29107986	.	T	A	8.24e-06	3.29593e-05
22	29107992	.	C	T	8.24e-06	3.29593e-05
22	29107993	.	T	G	8.24e-06	3.29593e-05
22	29107994	.	C	A	8.24e-06	3.29593e-05
22	29108009	.	G	A	8.24e-06	3.29593e-05
22	29115381	.	A	G	8.35e-06	3.33993e-05
22	29115384	.	T	C	8.34e-06	3.33593e-05
22	29115398	.	G	C	8.32e-06	3.32793e-05
22	29115403	.	G	C	4.16e-05	0.000166383
22	29115405	.	T	C	2.49e-05	9.95938e-05
22	29115415	.	T	C	2.49e-05	9.95938e-05
22	29115421	.	T	C	8.31e-06	3.32393e-05
22	29115437	.	G	A	2.5e-05	9.99938e-05
22	29115447	.	C	A	8.34e-06	3.33593e-05
22	29115452	.	G	A	8.35e-06	3.33993e-05
22	29115453	.	T	A	8.35e-06	3.33993e-05
22	29115454	.	C	A	8.35e-06	3.33993e-05
22	29115462	.	A	G	8.37e-06	3.34793e-05
22	29115466	rs141685349	G	C	7.54e-05	0.000301543
22	29120961	.	T	C	3.3e-05	0.000131989
22	29120962	.	T	A	3.3e-05	0.000131989
22	29120969	.	A	G	8.24e-06	3.29593e-05
22	29120975	.	G	A	1.65e-05	6.59973e-05
22	29120979	.	A	G	2.47e-05	9.87939e-05
22	29120980	.	G	A	8.24e-06	3.29593e-05
22	29120987	.	T	A	1.65e-05	6.59973e-05
22	29120989	.	C	T	8.24e-06	3.29593e-05
22	29120992	.	T	C	8.24e-06	3.29593e-05
22	29120994	.	T	C	8.24e-06	3.29593e-05
22	29121001	rs146198085	T	G	6.59e-05	0.000263557
22	29121002	.	G	C	8.24e-06	3.29593e-05
22	29121008	.	C	G	8.24e-06	3.29593e-05
22	29121015	rs121908701	C	T	0.000107	0.000427886
22	29121016	rs137853010	G	A	9.88e-05	0.000395102
22	29121018	rs137853009	C	T	3.3e-05	0.000131989
22	29121019	rs77130927	G	A	0.00136	0.00542153
22	29121057	rs144850845	C	T	8.24e-06	3.29593e-05
22	29121058	rs72552322	C	T	4.12e-05	0.000164783
22	29121059	.	A	G	8.24e-06	3.29593e-05
22	29121068	.	G	A	8.24e-06	3.29593e-05
22	29121069	.	T	C	8.24e-06	3.29593e-05
22	29121072	.	T	C	8.24e-06	3.29593e-05
22	29121077	.	T	C	0.000165	0.000659728
22	29121082	.	A	G	8.24e-06	3.29593e-05
22	29121083	.	T	G	4.94e-05	0.000197576
22	29121085	.	C	T	8.24e-06	3.29593e-05
22	29121087	rs17879961	A	G	0.00409	0.0161935
22	29121088	.	T	C	8.24e-06	3.29593e-05
22	29121095	.	G	C	1.65e-05	6.59973e-05
22	29121101	.	A	G	8.24e-06	3.29593e-05
22	29121106	.	C	A	8.24e-06	3.29593e-05
22	29121107	.	C	T	8.24e-06	3.29593e-05
22	29121226	rs189961251	C	T	8.24e-06	3.29593e-05
22	29121229	.	A	C	8.24e-06	3.29593e-05
22	29121239	.	T	G	2.47e-05	9.87939e-05
22	29121240	.	C	A	8.24e-06	3.29593e-05
22	29121242	rs137853007	G	A	3.3e-05	0.000131989
22	29121256	.	C	T	8.24e-06	3.29593e-05
22	29121265	.	C	T	0.000206	0.000823576
22	29121266	.	G	A	3.3e-05	0.000131989
22	29121275	.	C	G	8.24e-06	3.29593e-05
22	29121280	.	C	A	8.24e-06	3.29593e-05
22	29121286	rs150677496	A	T	8.24e-06	3.29593e-05
22	29121291	.	T	C	2.47e-05	9.87939e-05
22	29121294	.	T	C	8.24e-06	3.29593e-05
22	29121304	.	C	T	8.24e-06	3.29593e-05
22	29121313	.	C	A	8.24e-06	3.29593e-05
22	29121319	.	T	C	8.24e-06	3.29593e-05
22	29121321	.	G	T	1.65e-05	6.59973e-05
22	29121326	rs28909982	T	C	0.000132	0.000527826
22	29121328	.	C	G	8.24e-06	3.29593e-05
22	29121337	.	T	C	8.24e-06	3.29593e-05
22	29121353	.	A	T	1.65e-05	6.59973e-05
22	29121360	rs121908700	A	T	0.000519	0.00207331
22	29126414	.	T	A	5.32e-05	0.000212772
22	29126425	rs137926355	C	T	5.56e-05	0.000222369
22	29126445	.	T	C	0.000174	0.000695697
22	29126511	.	T	C	6.48e-05	0.000259158
22	29126537	.	C	T	7e-05	0.000279951
22	29130389	.	A	T	5.77e-05	0.000230767
22	29130390	.	C	T	2.47e-05	9.87939e-05
22	29130391	.	C	T	2.47e-05	9.87939e-05
22	29130415	.	G	A	2.47e-05	9.87939e-05
22	29130422	.	T	C	8.24e-06	3.29593e-05
22	29130427	.	G	A	1.65e-05	6.59973e-05
22	29130430	.	C	A	1.65e-05	6.59973e-05
22	29130431	.	C	T	2.47e-05	9.87939e-05
22	29130435	.	G	A	2.47e-05	9.87939e-05
22	29130438	.	G	T	8.24e-06	3.29593e-05
22	29130441	.	G	A	1.65e-05	6.59973e-05
22	29130442	.	G	A	8.24e-06	3.29593e-05
22	29130456	rs17883862	G	A	0.000882	0.00352023
22	29130458	rs1805129	T	C	0.036	0.13159
22	29130461	.	T	C	8.24e-06	3.29593e-05
22	29130472	.	G	A	8.24e-06	3.29593e-05
22	29130503	.	C	G	8.24e-06	3.29593e-05
22	29130505	.	G	T	8.24e-06	3.29593e-05
22	29130520	rs141568342	C	T	0.000165	0.000659728
22	29130521	.	T	C	8.24e-06	3.29593e-05
22	29130529	.	T	C	8.24e-06	3.29593e-05
22	29130534	rs149991239	G	T	8.24e-06	3.29593e-05
22	29130540	.	G	A	8.24e-06	3.29593e-05
22	29130546	.	G	A	8.24e-06	3.29593e-05
22	29130552	.	G	C	6.59e-05	0.000263557
22	29130553	.	A	T	2.47e-05	9.87939e-05
22	29130555	.	G	A	8.24e-06	3.29593e-05
22	29130559	.	G	A	8.24e-06	3.29593e-05
22	29130565	.	A	G	0.000247	0.00098739
22	29130567	.	T	G	4.12e-05	0.000164783
22	29130575	.	C	T	8.24e-06	3.29593e-05
22	29130576	.	G	A	1.65e-05	6.59973e-05
22	29130578	.	G	A	6.59e-05	0.000263557
22	29130583	.	T	C	1.65e-05	6.59973e-05
22	29130587	.	G	A	8.24e-06	3.29593e-05
22	29130598	.	T	C	8.24e-06	3.29593e-05
22	29130625	.	G	A	8.24e-06	3.29593e-05
22	29130636	.	A	G	7.41e-05	0.000296345
22	29130637	rs142243299	C	T	1.65e-05	6.59973e-05
22	29130650	.	C	A	3.3e-05	0.000131989
22	29130651	.	T	C	1.65e-05	6.59973e-05
22	29130652	.	G	A	0.000124	0.000495846
22	29130657	rs151218932	C	T	8.24e-06	3.29593e-05
22	29130678	.	T	C	8.24e-06	3.29593e-05
22	29130685	.	C	A	8.24e-06	3.29593e-05
22	29130686	.	C	A	8.24e-06	3.29593e-05
22	29130695	rs145183886	C	T	0.000132	0.000527826
22	29130696	.	G	A	4.95e-05	0.000197975
22	29130702	.	C	T	1.65e-05	6.59973e-05
22	29130703	.	G	A	0.000231	0.000923467
22	29130704	.	A	G	4.12e-05	0.000164783
22	29130713	.	G	A	5.77e-05	0.000230767
22	29130714	.	A	C	1.65e-05	6.59973e-05
22	41489020	.	T	C	3.3e-05	0.000131989
22	41489031	.	C	T	8.24e-06	3.29593e-05
22	41489037	.	C	G	3.3e-05	0.000131989
22	41489038	.	G	T	8.24e-06	3.29593e-05
22	41489039	.	C	T	1.65e-05	6.59973e-05
22	41489040	.	C	T	8.24e-06	3.29593e-05
22	41489041	.	T	A	1.65e-05	6.59973e-05
22	41489043	.	C	T	8.24e-06	3.29593e-05
22	41489046	.	C	G	8.24e-06	3.29593e-05
22	41489053	.	G	A	1.65e-05	6.59973e-05
22	41489054	.	C	G	8.24e-06	3.29593e-05
22	41489060	.	C	G	8.24e-06	3.29593e-05
22	41489062	.	C	G	8.24e-06	3.29593e-05
22	41489071	.	G	C	8.24e-06	3.29593e-05
22	41489075	.	C	T	8.24e-06	3.29593e-05
22	41489077	.	C	G	8.24e-06	3.29593e-05
22	41489079	.	C	T	8.24e-06	3.29593e-05
22	41489081	.	G	C	1.65e-05	6.59973e-05
22	41489086	.	C	G	8.24e-06	3.29593e-05
22	41489087	.	G	A	8.24e-06	3.29593e-05
22	41489088	.	C	T	1.65e-05	6.59973e-05
22	41489090	.	A	G	8.24e-06	3.29593e-05
22	41489105	.	T	G	2.47e-05	9.87939e-05
22	41513197	.	G	A	8.24e-06	3.29593e-05
22	41513198	.	C	G	8.24e-06	3.29593e-05
22	41513199	.	T	G	8.24e-06	3.29593e-05
22	41513204	.	A	G	1.65e-05	6.59973e-05
22	41513219	.	C	T	8.24e-06	3.29593e-05
22	41513222	.	C	T	8.24e-06	3.29593e-05
22	41513225	.	A	G	8.24e-06	3.29593e-05
22	41513234	.	A	G	8.24e-06	3.29593e-05
22	41513242	.	A	G	2.47e-05	9.87939e-05
22	41513253	rs147566983	T	C	7.41e-05	0.000296345
22	41513257	.	G	A	8.24e-06	3.29593e-05
22	41513273	.	T	A	1.65e-05	6.59973e-05
22	41513277	.	A	G	8.24e-06	3.29593e-05
22	41513278	.	T	C	8.24e-06	3.29593e-05
22	41513285	.	G	T	8.24e-06	3.29593e-05
22	41513286	.	C	T	8.24e-06	3.29593e-05
22	41513287	.	T	G	8.24e-06	3.29593e-05
22	41513290	.	A	C	8.24e-06	3.29593e-05
22	41513292	.	A	T	8.24e-06	3.29593e-05
22	41513302	.	G	A	2.47e-05	9.87939e-05
22	41513305	.	T	C	8.24e-06	3.29593e-05
22	41513309	.	A	G	8.24e-06	3.29593e-05
22	41513310	.	C	A	3.3e-05	0.000131989
22	41513318	rs141946699	A	T	1.65e-05	6.59973e-05
22	41513327	.	A	G	0.000198	0.000791608
22	41513330	.	T	C	8.24e-06	3.29593e-05
22	41513353	rs147121738	G	A	1.65e-05	6.59973e-05
22	41513362	.	G	C	4.94e-05	0.000197576
22	41513366	.	C	T	2.47e-05	9.87939e-05
22	41513367	rs138538553	C	T	8.24e-06	3.29593e-05
22	41513372	.	C	T	2.47e-05	9.87939e-05
22	41513373	rs141065784	C	T	8.24e-06	3.29593e-05
22	41513376	.	A	G	1.65e-05	6.59973e-05
22	41513389	.	G	T	8.24e-06	3.29593e-05
22	41513397	.	G	A	8.24e-06	3.29593e-05
22	41513408	.	G	A	8.24e-06	3.29593e-05
22	41513412	rs150245975	A	G	0.000552	0.00220495
22	41513413	.	G	A	8.24e-06	3.29593e-05
22	41513420	rs138876937	C	T	0.000412	0.0016463
22	41513431	.	G	A	8.24e-06	3.29593e-05
22	41513434	.	C	T	8.24e-06	3.29593e-05
22	41513443	.	G	A	1.65e-05	6.59973e-05
22	41513450	.	A	G	8.24e-06	3.29593e-05
22	41513459	.	G	C	8.24e-06	3.29593e-05
22	41513472	.	A	G	3.3e-05	0.000131989
22	41513473	.	T	C	8.24e-06	3.29593e-05
22	41513479	rs149380994	A	T	1.65e-05	6.59973e-05
22	41513482	.	C	G	8.24e-06	3.29593e-05
22	41513483	.	A	G	1.65e-05	6.59973e-05
22	41513485	rs146327614	G	C	8.24e-06	3.29593e-05
22	41513486	.	C	G	8.24e-06	3.29593e-05
22	41513490	.	A	T	8.24e-06	3.29593e-05
22	41513506	.	G	C	1.65e-05	6.59973e-05
22	41513519	.	T	C	8.24e-06	3.29593e-05
22	41513523	.	C	T	8.24e-06	3.29593e-05
22	41513527	.	A	G	1.65e-05	6.59973e-05
22	41513532	.	G	A	2.47e-05	9.87939e-05
22	41513533	.	G	T	2.47e-05	9.87939e-05
22	41513538	.	A	G	1.65e-05	6.59973e-05
22	41513539	.	C	T	8.24e-06	3.29593e-05
22	41513544	rs138241570	T	C	2.47e-05	9.87939e-05
22	41513545	.	C	T	1.65e-05	6.59973e-05
22	41513547	.	A	G	8.24e-06	3.29593e-05
22	41513550	rs142758675	G	A	3.3e-05	0.000131989
22	41513553	.	A	G	8.24e-06	3.29593e-05
22	41513561	.	C	T	8.24e-06	3.29593e-05
22	41513565	.	C	A	8.24e-06	3.29593e-05
22	41513567	.	A	G	8.24e-06	3.29593e-05
22	41513571	.	A	G	8.24e-06	3.29593e-05
22	41513578	.	C	G	8.24e-06	3.29593e-05
22	41513579	.	T	C	8.24e-06	3.29593e-05
22	41513586	rs148575477	G	A	8.24e-06	3.29593e-05
22	41513595	.	A	G	8.24e-06	3.29593e-05
22	41513599	.	G	A	8.24e-06	3.29593e-05
22	41513608	.	C	T	8.24e-06	3.29593e-05
22	41513609	rs146041458	G	A	9.06e-05	0.000362318
22	41513611	.	G	T	8.24e-06	3.29593e-05
22	41513613	.	A	G	8.24e-06	3.29593e-05
22	41513628	rs190524661	T	C	0.00189	0.00752436
22	41513631	.	G	A	8.24e-06	3.29593e-05
22	41513639	.	C	A	1.65e-05	6.59973e-05
22	41513640	.	A	G	8.24e-06	3.29593e-05
22	41513641	.	A	G	5.77e-05	0.000230767
22	41513670	.	A	T	1.65e-05	6.59973e-05
22	41513675	.	C	T	7.41e-05	0.000296345
22	41513682	rs148693910	A	G	9.06e-05	0.000362318
22	41513683	.	T	C	1.65e-05	6.59973e-05
22	41513690	.	A	G	8.24e-06	3.29593e-05
22	41513692	rs142195989	G	C	8.24e-06	3.29593e-05
22	41513694	.	C	G	8.24e-06	3.29593e-05
22	41513701	.	G	A	8.24e-06	3.29593e-05
22	41513709	.	A	G	8.24e-06	3.29593e-05
22	41513711	.	G	T	8.24e-06	3.29593e-05
22	41513715	.	T	C	8.24e-06	3.29593e-05
22	41513717	.	C	T	2.47e-05	9.87939e-05
22	41513727	rs142030651	G	A	0.00535	0.0211156
22	41513731	.	T	C	1.65e-05	6.59973e-05
22	41513751	.	C	T	8.24e-06	3.29593e-05
22	41513763	.	C	G	1.65e-05	6.59973e-05
22	41513765	.	T	G	8.24e-06	3.29593e-05
22	41513772	.	G	T	8.24e-06	3.29593e-05
22	41513774	rs147244947	C	G	0.00252	0.0100167
22	41513775	.	T	C	8.24e-06	3.29593e-05
22	41513776	.	C	T	8.24e-06	3.29593e-05
22	41513780	.	C	G	8.24e-06	3.29593e-05
22	41513783	.	G	C	8.24e-06	3.29593e-05
22	41513792	.	A	G	8.24e-06	3.29593e-05
22	41513797	.	C	T	1.65e-05	6.59973e-05
22	41513809	.	G	A	4.12e-05	0.000164783
22	41513811	.	C	G	8.24e-06	3.29593e-05
22	41513813	.	C	T	8.24e-06	3.29593e-05
22	41513828	.	A	G	8.24e-06	3.29593e-05
22	41521863	.	C	G	8.24e-06	3.29593e-05
22	41521877	rs147583157	A	G	9.88e-05	0.000395102
22	41521880	.	A	C	4.12e-05	0.000164783
22	41521881	.	A	G	3.3e-05	0.000131989
22	41521884	.	A	G	8.24e-06	3.29593e-05
22	41521890	rs142009367	A	G	0.000132	0.000527826
22	41521901	.	T	A	8.24e-06	3.29593e-05
22	41521902	.	C	T	2.47e-05	9.87939e-05
22	41521906	.	A	T	2.47e-05	9.87939e-05
22	41521910	.	A	G	9.88e-05	0.000395102
22	41521911	.	C	T	8.24e-06	3.29593e-05
22	41521919	.	C	T	8.24e-05	0.000329532
22	41521925	.	C	G	8.24e-06	3.29593e-05
22	41521926	rs144192540	A	G	8.24e-06	3.29593e-05
22	41521931	.	A	G	8.24e-06	3.29593e-05
22	41521935	.	G	T	8.24e-06	3.29593e-05
22	41521940	.	A	G	2.47e-05	9.87939e-05
22	41521945	.	C	T	8.24e-06	3.29593e-05
22	41521946	.	C	T	8.24e-06	3.29593e-05
22	41521950	.	G	T	8.24e-06	3.29593e-05
22	41521960	rs144914344	T	A	8.24e-06	3.29593e-05
22	41521963	rs149058635	G	A	8.24e-06	3.29593e-05
22	41521965	.	C	G	1.65e-05	6.59973e-05
22	41521977	.	T	C	8.24e-06	3.29593e-05
22	41521987	.	C	T	8.24e-06	3.29593e-05
22	41521991	.	T	C	4.94e-05	0.000197576
22	41521995	.	C	T	8.24e-06	3.29593e-05
22	41521996	.	A	G	8.24e-06	3.29593e-05
22	41522003	rs113114164	A	G	0.00229	0.0091077
22	41522010	.	A	G	8.24e-06	3.29593e-05
22	41522018	.	G	C	8.24e-06	3.29593e-05
22	41522030	.	G	A	8.24e-06	3.29593e-05
22	41522033	.	A	G	8.24e-06	3.29593e-05
22	41522034	.	T	C	8.24e-06	3.29593e-05
22	41522037	.	C	T	2.47e-05	9.87939e-05
22	41522040	.	A	C	8.24e-06	3.29593e-05
22	41522042	.	A	G	8.24e-06	3.29593e-05
22	41523507	.	C	T	4.94e-05	0.000197576
22	41523517	.	G	A	8.24e-06	3.29593e-05
22	41523526	rs20553	C	T	0.00584	0.0230213
22	41523536	.	C	G	2.47e-05	9.87939e-05
22	41523539	.	G	T	8.24e-06	3.29593e-05
22	41523541	.	T	A	8.24e-06	3.29593e-05
22	41523549	.	G	C	4.12e-05	0.000164783
22	41523567	.	A	G	8.24e-06	3.29593e-05
22	41523570	.	C	G	8.24e-06	3.29593e-05
22	41523579	.	C	T	8.24e-06	3.29593e-05
22	41523625	.	T	C	8.24e-06	3.29593e-05
22	41523628	.	T	C	1.65e-05	6.59973e-05
22	41523651	.	A	T	8.24e-06	3.29593e-05
22	41523653	.	G	C	8.24e-06	3.29593e-05
22	41523661	.	G	A	1.65e-05	6.59973e-05
22	41523678	.	A	G	1.65e-05	6.59973e-05
22	41523688	rs78045947	C	T	0.000642	0.00256388
22	41523692	.	C	G	8.24e-06	3.29593e-05
22	41523697	.	A	G	7.41e-05	0.000296345
22	41523734	.	T	G	3.3e-05	0.000131989
22	41525901	.	C	T	8.24e-06	3.29593e-05
22	41525914	.	C	T	8.24e-06	3.29593e-05
22	41525922	.	C	A	8.24e-06	3.29593e-05
22	41525926	.	T	G	8.24e-06	3.29593e-05
22	41525931	.	C	T	4.12e-05	0.000164783
22	41525974	.	C	G	8.24e-06	3.29593e-05
22	41526007	.	C	T	6.59e-05	0.000263557
22	41527394	.	A	G	6.59e-05	0.000263557
22	41527411	.	C	T	7.41e-05	0.000296345
22	41527412	.	G	A	8.24e-06	3.29593e-05
22	41527425	.	A	G	1.65e-05	6.59973e-05
22	41527442	.	G	C	8.24e-06	3.29593e-05
22	41527458	.	C	T	8.24e-06	3.29593e-05
22	41527461	rs140538515	C	A	3.3e-05	0.000131989
22	41527464	.	A	G	8.24e-06	3.29593e-05
22	41527469	.	A	G	8.24e-06	3.29593e-05
22	41527473	.	C	G	8.24e-06	3.29593e-05
22	41527475	.	G	A	4.94e-05	0.000197576
22	41527483	.	G	T	8.24e-06	3.29593e-05
22	41527484	.	A	T	8.24e-06	3.29593e-05
22	41527516	.	A	G	8.24e-06	3.29593e-05
22	41527529	.	C	A	8.24e-06	3.29593e-05
22	41527531	.	C	T	4.94e-05	0.000197576
22	41527537	.	A	G	8.24e-06	3.29593e-05
22	41527540	.	A	G	8.24e-06	3.29593e-05
22	41527542	.	A	G	8.24e-06	3.29593e-05
22	41527552	.	G	A	0.000157	0.000627754
22	41527553	.	A	C	8.24e-06	3.29593e-05
22	41527554	.	C	G	8.24e-06	3.29593e-05
22	41527558	.	A	C	1.65e-05	6.59973e-05
22	41527559	.	C	A	8.24e-06	3.29593e-05
22	41527562	.	C	A	1.65e-05	6.59973e-05
22	41527565	rs145739685	G	A	8.24e-06	3.29593e-05
22	41527574	.	A	G	8.24e-06	3.29593e-05
22	41527576	.	G	T	8.24e-06	3.29593e-05
22	41527605	.	C	T	8.24e-06	3.29593e-05
22	41527618	.	G	T	8.24e-06	3.29593e-05
22	41527619	.	C	A	8.24e-06	3.29593e-05
22	41527621	.	G	A	8.24e-06	3.29593e-05
22	41527624	.	C	A	8.24e-06	3.29593e-05
22	41527628	rs146242251	A	G	0.00173	0.00689013
22	41527636	.	G	C	1.65e-05	6.59973e-05
22	41531820	.	C	G	0.000107	0.000427886
22	41531827	.	T	C	3.3e-05	0.000131989
22	41531829	.	T	C	8.24e-06	3.29593e-05
22	41531846	.	G	A	8.24e-06	3.29593e-05
22	41531863	.	G	A	5.77e-05	0.000230767
22	41531873	.	T	C	8.24e-06	3.29593e-05
22	41531878	.	C	T	1.65e-05	6.59973e-05
22	41531882	.	A	G	5.77e-05	0.000230767
22	41531883	.	T	C	8.24e-06	3.29593e-05
22	41531889	.	A	T	1.65e-05	6.59973e-05
22	41531893	.	A	G	8.24e-06	3.29593e-05
22	41531896	.	C	A	4.94e-05	0.000197576
22	41533653	.	G	C	8.24e-06	3.29593e-05
22	41533661	rs142823793	A	G	3.3e-05	0.000131989
22	41533664	.	A	T	8.24e-06	3.29593e-05
22	41533667	.	A	G	8.24e-06	3.29593e-05
22	41533669	.	T	A	8.24e-06	3.29593e-05
22	41533679	.	A	G	8.24e-06	3.29593e-05
22	41533680	.	G	A	8.24e-06	3.29593e-05
22	41533681	.	T	G	8.24e-06	3.29593e-05
22	41533683	.	T	C	8.24e-06	3.29593e-05
22	41533694	.	G	T	8.24e-06	3.29593e-05
22	41533699	.	T	C	8.24e-06	3.29593e-05
22	41533700	.	A	G	0.000124	0.000495846
22	41533720	rs144993798	A	C	0.000305	0.00121907
22	41533727	.	A	G	8.24e-06	3.29593e-05
22	41533792	.	A	G	8.24e-06	3.29593e-05
22	41536141	.	C	T	8.24e-06	3.29593e-05
22	41536144	.	C	T	8.24e-06	3.29593e-05
22	41536147	.	C	A	8.24e-06	3.29593e-05
22	41536148	.	C	A	0.000124	0.000495846
22	41536164	.	C	T	5.77e-05	0.000230767
22	41536168	.	G	A	1.65e-05	6.59973e-05
22	41536194	.	G	A	8.24e-06	3.29593e-05
22	41536213	rs138697580	A	G	8.24e-06	3.29593e-05
22	41536219	.	T	C	8.24e-06	3.29593e-05
22	41536244	.	G	C	8.24e-06	3.29593e-05
22	41536248	rs149328804	C	G	8.24e-06	3.29593e-05
22	41536253	.	A	G	8.24e-06	3.29593e-05
22	41536257	.	A	G	1.65e-05	6.59973e-05
22	41537057	.	A	G	8.24e-06	3.29593e-05
22	41537060	rs144594889	C	T	8.24e-06	3.29593e-05
22	41537066	.	C	T	8.24e-06	3.29593e-05
22	41537078	.	G	A	1.65e-05	6.59973e-05
22	41537086	.	A	G	8.24e-06	3.29593e-05
22	41537089	.	A	G	1.65e-05	6.59973e-05
22	41537099	.	A	G	8.24e-06	3.29593e-05
22	41537104	.	T	G	8.24e-06	3.29593e-05
22	41537111	.	A	G	8.24e-06	3.29593e-05
22	41537138	.	G	A	8.24e-06	3.29593e-05
22	41537142	.	A	G	8.24e-06	3.29593e-05
22	41537144	.	G	C	1.65e-05	6.59973e-05
22	41537147	.	A	G	8.24e-06	3.29593e-05
22	41537156	.	T	C	2.47e-05	9.87939e-05
22	41537161	rs148463226	G	T	4.94e-05	0.000197576
22	41537163	.	A	G	0.000313	0.00125102
22	41537164	.	T	C	8.24e-06	3.29593e-05
22	41537177	.	C	T	8.24e-06	3.29593e-05
22	41537178	.	A	G	1.65e-05	6.59973e-05
22	41537179	.	T	A	8.24e-06	3.29593e-05
22	41537182	rs143626506	A	T	8.24e-06	3.29593e-05
22	41537192	rs17002310	T	C	0.00344	0.0136422
22	41537193	.	A	G	8.24e-06	3.29593e-05
22	41537197	.	T	G	3.3e-05	0.000131989
22	41537201	.	A	C	0.000717	0.00286286
22	41537203	.	A	T	8.24e-06	3.29593e-05
22	41537207	.	G	A	9.06e-05	0.000362318
22	41537211	.	C	T	8.24e-06	3.29593e-05
22	41542740	.	T	C	0.000247	0.00098739
22	41542751	.	C	T	8.24e-06	3.29593e-05
22	41542761	.	C	T	8.24e-06	3.29593e-05
22	41542766	rs151147205	A	G	9.06e-05	0.000362318
22	41542769	.	A	T	8.24e-06	3.29593e-05
22	41542774	.	T	C	1.65e-05	6.59973e-05
22	41542776	.	G	A	8.24e-06	3.29593e-05
22	41542778	.	A	G	1.65e-05	6.59973e-05
22	41542799	rs149858781	C	T	4.94e-05	0.000197576
22	41542805	.	A	G	8.24e-06	3.29593e-05
22	41542816	.	A	G	8.24e-06	3.29593e-05
22	41542825	.	A	G	4.94e-05	0.000197576
22	41543854	.	T	C	1.65e-05	6.59973e-05
22	41543874	.	A	G	8.24e-06	3.29593e-05
22	41543876	.	C	T	8.24e-06	3.29593e-05
22	41543879	.	C	G	8.24e-06	3.29593e-05
22	41543882	rs73885743	A	G	1.65e-05	6.59973e-05
22	41543883	.	T	C	1.65e-05	6.59973e-05
22	41543885	.	G	T	8.24e-06	3.29593e-05
22	41543888	.	C	T	8.24e-06	3.29593e-05
22	41543889	.	C	T	8.24e-06	3.29593e-05
22	41543890	.	C	T	8.24e-05	0.000329532
22	41543892	.	G	A	8.24e-06	3.29593e-05
22	41543898	.	C	G	1.65e-05	6.59973e-05
22	41543901	.	C	T	8.24e-06	3.29593e-05
22	41543910	.	A	G	0.000181	0.000723672
22	41543911	.	G	C	8.24e-06	3.29593e-05
22	41543946	.	A	G	8.24e-06	3.29593e-05
22	41543949	rs193026103	C	T	0.000272	0.00108726
22	41543950	.	G	A	3.3e-05	0.000131989
22	41545038	.	T	C	1.65e-05	6.59973e-05
22	41545039	.	C	T	5.77e-05	0.000230767
22	41545042	.	C	T	2.47e-05	9.87939e-05
22	41545043	.	C	T	8.24e-06	3.29593e-05
22	41545045	.	A	G	3.3e-05	0.000131989
22	41545047	.	G	T	8.24e-06	3.29593e-05
22	41545052	.	A	G	2.47e-05	9.87939e-05
22	41545058	.	C	T	8.24e-06	3.29593e-05
22	41545072	.	C	A	8.24e-06	3.29593e-05
22	41545079	.	A	G	1.65e-05	6.59973e-05
22	41545083	.	G	A	2.47e-05	9.87939e-05
22	41545085	.	G	A	8.24e-06	3.29593e-05
22	41545086	.	C	T	8.24e-06	3.29593e-05
22	41545092	.	C	T	8.24e-06	3.29593e-05
22	41545097	.	C	T	8.24e-06	3.29593e-05
22	41545100	.	A	T	8.24e-06	3.29593e-05
22	41545115	.	C	T	8.24e-06	3.29593e-05
22	41545116	.	A	G	8.24e-06	3.29593e-05
22	41545127	.	A	G	8.24e-06	3.29593e-05
22	41545129	.	G	A	1.65e-05	6.59973e-05
22	41545134	.	A	G	0.000165	0.000659728
22	41545136	.	A	G	3.3e-05	0.000131989
22	41545140	.	C	T	8.24e-06	3.29593e-05
22	41545148	.	C	T	9.88e-05	0.000395102
22	41545151	.	C	T	0.000181	0.000723672
22	41545152	rs140684440	G	A	0.00014	0.000559804
22	41545158	rs145803296	C	T	4.94e-05	0.000197576
22	41545159	.	G	A	0.000297	0.00118712
22	41545167	.	T	C	1.65e-05	6.59973e-05
22	41545773	.	G	A	8.24e-06	3.29593e-05
22	41545778	.	G	A	5.77e-05	0.000230767
22	41545781	.	C	G	8.24e-06	3.29593e-05
22	41545784	.	C	G	8.24e-06	3.29593e-05
22	41545787	.	G	T	8.24e-06	3.29593e-05
22	41545790	.	C	T	5.77e-05	0.000230767
22	41545791	.	G	A	2.47e-05	9.87939e-05
22	41545792	.	G	T	8.24e-06	3.29593e-05
22	41545801	.	C	A	8.24e-06	3.29593e-05
22	41545804	.	A	G	4.94e-05	0.000197576
22	41545805	.	T	C	8.24e-06	3.29593e-05
22	41545808	.	T	C	8.24e-06	3.29593e-05
22	41545812	.	T	C	8.24e-06	3.29593e-05
22	41545817	.	G	T	8.24e-06	3.29593e-05
22	41545818	.	G	T	8.24e-06	3.29593e-05
22	41545833	.	C	T	8.24e-06	3.29593e-05
22	41545858	.	C	T	8.24e-06	3.29593e-05
22	41545865	.	T	A	8.24e-06	3.29593e-05
22	41545881	.	C	G	8.24e-06	3.29593e-05
22	41545884	rs35560602	G	A	0.00517	0.0204144
22	41545885	.	C	A	8.24e-06	3.29593e-05
22	41545889	.	T	C	8.24e-06	3.29593e-05
22	41545890	.	A	G	8.24e-06	3.29593e-05
22	41545894	.	A	G	8.24e-06	3.29593e-05
22	41545898	.	G	A	8.24e-06	3.29593e-05
22	41545905	.	C	T	8.24e-06	3.29593e-05
22	41545953	rs145037345	A	G	0.000124	0.000495846
22	41545957	.	A	G	4.12e-05	0.000164783
22	41545958	.	C	G	8.24e-06	3.29593e-05
22	41545960	.	A	G	8.24e-06	3.29593e-05
22	41545961	rs145714752	T	C	0.00392	0.0155271
22	41545972	.	G	A	8.24e-06	3.29593e-05
22	41545979	.	C	T	0.000124	0.000495846
22	41545989	.	C	T	8.24e-06	3.29593e-05
22	41545994	.	C	T	0.00033	0.00131891
22	41546007	.	G	C	1.65e-05	6.59973e-05
22	41546014	.	G	A	8.24e-06	3.29593e-05
22	41546017	.	C	T	8.24e-06	3.29593e-05
22	41546021	.	A	C	8.24e-06	3.29593e-05
22	41546025	.	C	G	8.24e-06	3.29593e-05
22	41546030	.	C	G	0.000181	0.000723672
22	41546034	.	G	A	4.12e-05	0.000164783
22	41546036	.	A	G	8.24e-06	3.29593e-05
22	41546041	rs148308496	C	T	0.000222	0.000887507
22	41546053	.	A	C	9.06e-05	0.000362318
22	41546056	.	A	C	3.3e-05	0.000131989
22	41546061	.	A	G	2.47e-05	9.87939e-05
22	41546065	.	C	T	1.65e-05	6.59973e-05
22	41546070	.	A	G	8.24e-06	3.29593e-05
22	41546098	.	C	A	8.24e-06	3.29593e-05
22	41546106	.	T	A	8.24e-06	3.29593e-05
22	41546107	.	G	C	8.24e-06	3.29593e-05
22	41546115	.	C	G	8.24e-06	3.29593e-05
22	41546116	.	C	G	1.65e-05	6.59973e-05
22	41546117	.	A	G	1.65e-05	6.59973e-05
22	41546128	.	C	T	2.47e-05	9.87939e-05
22	41546129	.	G	A	0.000107	0.000427886
22	41546131	rs148531930	T	A	4.94e-05	0.000197576
22	41546139	.	G	C	3.3e-05	0.000131989
22	41546141	rs141403873	G	A	2.47e-05	9.87939e-05
22	41546144	.	C	T	8.24e-06	3.29593e-05
22	41546149	.	G	C	8.24e-06	3.29593e-05
22	41546150	rs150389014	C	T	4.94e-05	0.000197576
22	41546151	.	G	A	2.47e-05	9.87939e-05
22	41546154	.	T	C	1.65e-05	6.59973e-05
22	41546158	rs148884710	C	A	0.00364	0.0144281
22	41546163	.	C	T	3.3e-05	0.000131989
22	41546165	.	C	T	8.24e-06	3.29593e-05
22	41546168	.	C	T	8.24e-06	3.29593e-05
22	41546172	rs143690368	A	G	0.000148	0.000591781
22	41546174	rs147198241	C	T	0.000173	0.000691701
22	41546186	.	C	T	4.12e-05	0.000164783
22	41546190	.	G	A	3.3e-05	0.000131989
22	41546205	.	A	G	8.24e-06	3.29593e-05
22	41547832	.	C	T	8.24e-06	3.29593e-05
22	41547833	.	C	G	8.24e-06	3.29593e-05
22	41547842	.	C	A	8.24e-06	3.29593e-05
22	41547849	.	G	C	1.65e-05	6.59973e-05
22	41547852	.	G	A	8.24e-06	3.29593e-05
22	41547859	.	T	C	8.24e-06	3.29593e-05
22	41547872	.	A	G	8.24e-06	3.29593e-05
22	41547873	rs185943038	T	C	1.65e-05	6.59973e-05
22	41547887	.	T	C	8.24e-06	3.29593e-05
22	41547889	.	C	G	8.24e-06	3.29593e-05
22	41547891	.	A	G	3.3e-05	0.000131989
22	41547892	.	G	A	8.24e-06	3.29593e-05
22	41547907	.	A	G	8.24e-06	3.29593e-05
22	41547908	.	T	C	5.77e-05	0.000230767
22	41547913	.	A	T	1.65e-05	6.59973e-05
22	41547919	rs140469756	T	G	6.59e-05	0.000263557
22	41547922	.	C	T	8.24e-06	3.29593e-05
22	41547932	.	G	T	8.24e-06	3.29593e-05
22	41547933	.	C	G	1.65e-05	6.59973e-05
22	41547935	rs142769483	T	C	5.77e-05	0.000230767
22	41547936	.	T	G	8.24e-06	3.29593e-05
22	41547940	.	A	G	8.24e-06	3.29593e-05
22	41547941	rs150294103	G	A	8.24e-06	3.29593e-05
22	41547944	rs75752076	A	G	0.000264	0.0010553
22	41547950	.	G	C	8.24e-06	3.29593e-05
22	41547952	.	T	A	8.24e-06	3.29593e-05
22	41547958	.	C	T	8.24e-06	3.29593e-05
22	41547961	.	A	G	8.24e-06	3.29593e-05
22	41547990	.	G	C	8.24e-06	3.29593e-05
22	41547993	.	A	G	1.65e-05	6.59973e-05
22	41547994	.	C	A	1.65e-05	6.59973e-05
22	41548000	.	C	T	2.47e-05	9.87939e-05
22	41548001	.	G	A	5.77e-05	0.000230767
22	41548008	rs20551	A	G	0.296	0.572993
22	41548206	.	T	A	8.24e-06	3.29593e-05
22	41548207	.	T	C	8.24e-06	3.29593e-05
22	41548223	.	A	T	8.24e-06	3.29593e-05
22	41548257	.	A	G	8.24e-06	3.29593e-05
22	41548259	.	G	T	8.24e-06	3.29593e-05
22	41548263	.	T	C	5.77e-05	0.000230767
22	41548275	rs142431552	T	C	0.000173	0.000691701
22	41548294	.	G	A	8.24e-06	3.29593e-05
22	41548296	.	C	T	8.24e-06	3.29593e-05
22	41548308	.	T	A	8.24e-06	3.29593e-05
22	41548317	rs150498069	C	T	0.000626	0.00250008
22	41548319	.	A	G	8.24e-06	3.29593e-05
22	41548328	.	C	T	8.24e-06	3.29593e-05
22	41548335	.	A	G	1.65e-05	6.59973e-05
22	41548353	.	G	A	8.24e-06	3.29593e-05
22	41550996	.	A	T	4.94e-05	0.000197576
22	41551018	rs139758629	A	G	0.0007	0.0027951
22	41551030	.	G	A	3.3e-05	0.000131989
22	41551036	.	A	G	8.24e-06	3.29593e-05
22	41551039	rs20552	T	A	0.657	0.596706
22	41551055	.	C	T	8.24e-06	3.29593e-05
22	41551069	.	A	G	8.24e-06	3.29593e-05
22	41551072	.	C	T	2.47e-05	9.87939e-05
22	41551082	.	C	T	8.24e-06	3.29593e-05
22	41551087	.	A	G	8.24e-06	3.29593e-05
22	41551090	.	T	A	8.24e-06	3.29593e-05
22	41551096	.	C	T	8.24e-06	3.29593e-05
22	41551120	.	A	G	8.24e-06	3.29593e-05
22	41553168	.	T	C	8.24e-06	3.29593e-05
22	41553169	.	C	T	8.24e-06	3.29593e-05
22	41553211	.	T	C	8.24e-06	3.29593e-05
22	41553238	.	A	C	8.24e-06	3.29593e-05
22	41553241	.	G	A	8.24e-06	3.29593e-05
22	41553250	.	G	A	4.12e-05	0.000164783
22	41553251	.	C	T	8.24e-06	3.29593e-05
22	41553253	.	C	T	8.24e-06	3.29593e-05
22	41553259	rs20554	G	A	0.026	0.0974482
22	41553263	.	G	A	4.12e-05	0.000164783
22	41553266	.	G	A	1.65e-05	6.59973e-05
22	41553269	.	G	A	8.24e-06	3.29593e-05
22	41553273	.	T	C	8.24e-06	3.29593e-05
22	41553286	rs149806482	C	G	1.65e-05	6.59973e-05
22	41553288	.	A	G	0.000115	0.000459868
22	41553320	.	C	T	1.65e-05	6.59973e-05
22	41553321	.	G	A	8.24e-06	3.29593e-05
22	41553337	rs76268515	C	T	0.00452	0.0178768
22	41553353	.	G	A	8.24e-06	3.29593e-05
22	41553358	.	T	C	1.65e-05	6.59973e-05
22	41553364	.	A	G	8.24e-06	3.29593e-05
22	41553375	.	C	T	8.24e-06	3.29593e-05
22	41553387	.	G	A	8.24e-06	3.29593e-05
22	41553406	.	C	T	8.24e-06	3.29593e-05
22	41553411	.	A	G	8.24e-06	3.29593e-05
22	41554430	.	A	G	1.65e-05	6.59973e-05
22	41554431	.	C	A	8.24e-06	3.29593e-05
22	41554436	.	A	G	8.24e-06	3.29593e-05
22	41554451	rs148939960	C	A	0.000173	0.000691701
22	41554473	.	C	T	8.24e-06	3.29593e-05
22	41554487	.	T	C	2.47e-05	9.87939e-05
22	41556641	.	G	A	1.65e-05	6.59973e-05
22	41556664	.	G	A	1.65e-05	6.59973e-05
22	41556667	.	T	C	8.24e-06	3.29593e-05
22	41556672	.	A	G	2.47e-05	9.87939e-05
22	41556685	rs192742421	G	A	0.000824	0.00328922
22	41556688	.	G	T	1.65e-05	6.59973e-05
22	41556689	.	A	G	8.24e-06	3.29593e-05
22	41556692	.	G	A	8.24e-06	3.29593e-05
22	41556702	.	G	C	1.65e-05	6.59973e-05
22	41556713	.	T	C	8.24e-06	3.29593e-05
22	41558723	.	T	C	8.24e-06	3.29593e-05
22	41558730	.	A	G	8.24e-06	3.29593e-05
22	41558743	.	C	A	8.24e-06	3.29593e-05
22	41558745	.	A	G	8.24e-06	3.29593e-05
22	41558759	.	A	G	8.24e-06	3.29593e-05
22	41558768	.	C	T	8.24e-06	3.29593e-05
22	41558783	.	T	A	6.59e-05	0.000263557
22	41560054	.	C	T	1.65e-05	6.59973e-05
22	41560058	.	T	C	8.24e-06	3.29593e-05
22	41560072	.	A	G	8.24e-06	3.29593e-05
22	41560078	.	C	T	1.65e-05	6.59973e-05
22	41560079	.	G	A	3.3e-05	0.000131989
22	41560095	.	A	C	8.24e-06	3.29593e-05
22	41560105	.	C	A	8.24e-06	3.29593e-05
22	41560109	.	C	T	8.24e-06	3.29593e-05
22	41560115	.	G	C	8.24e-06	3.29593e-05
22	41560118	.	A	C	8.24e-06	3.29593e-05
22	41560132	.	T	C	8.24e-06	3.29593e-05
22	41560139	.	G	T	8.24e-06	3.29593e-05
22	41562606	.	C	T	8.24e-06	3.29593e-05
22	41562621	rs79276543	T	G	2.47e-05	9.87939e-05
22	41562638	.	G	A	8.24e-06	3.29593e-05
22	41562665	.	C	T	8.24e-06	3.29593e-05
22	41564454	.	G	A	3.3e-05	0.000131989
22	41564462	.	C	G	8.24e-06	3.29593e-05
22	41564469	.	A	G	8.24e-06	3.29593e-05
22	41564479	.	T	C	1.65e-05	6.59973e-05
22	41564482	.	C	T	5.77e-05	0.000230767
22	41564484	.	A	G	8.24e-06	3.29593e-05
22	41564492	.	G	A	8.24e-06	3.29593e-05
22	41564505	.	T	C	8.24e-06	3.29593e-05
22	41564507	.	T	G	8.24e-06	3.29593e-05
22	41564514	.	A	T	8.24e-06	3.29593e-05
22	41564541	.	C	T	8.24e-06	3.29593e-05
22	41564573	.	C	T	8.24e-06	3.29593e-05
22	41564575	.	G	A	1.65e-05	6.59973e-05
22	41564725	rs146119145	G	A	8.24e-05	0.000329532
22	41564754	.	C	T	1.65e-05	6.59973e-05
22	41564770	.	C	A	8.24e-06	3.29593e-05
22	41564796	.	T	C	8.24e-06	3.29593e-05
22	41564800	.	T	C	4.94e-05	0.000197576
22	41564803	.	T	C	8.24e-06	3.29593e-05
22	41564812	.	G	T	8.24e-06	3.29593e-05
22	41564814	.	G	A	8.24e-06	3.29593e-05
22	41564817	.	T	G	1.65e-05	6.59973e-05
22	41564830	.	T	C	8.24e-06	3.29593e-05
22	41564833	.	T	C	8.24e-06	3.29593e-05
22	41564834	.	C	G	8.24e-06	3.29593e-05
22	41564836	.	A	G	8.24e-06	3.29593e-05
22	41564867	.	C	G	8.24e-06	3.29593e-05
22	41565510	.	A	G	2.47e-05	9.87939e-05
22	41565522	.	T	A	1.65e-05	6.59973e-05
22	41565525	.	C	T	1.65e-05	6.59973e-05
22	41565547	.	C	T	8.24e-06	3.29593e-05
22	41565548	rs138855106	G	A	0.000124	0.000495846
22	41565555	rs142802640	A	T	1.65e-05	6.59973e-05
22	41565567	.	T	C	0.000173	0.000691701
22	41565570	.	A	G	8.24e-06	3.29593e-05
22	41565578	.	A	G	8.24e-06	3.29593e-05
22	41565596	.	A	G	8.24e-06	3.29593e-05
22	41565598	.	T	A	8.24e-06	3.29593e-05
22	41565607	.	G	A	8.24e-06	3.29593e-05
22	41566408	.	A	T	2.47e-05	9.87939e-05
22	41566422	.	G	A	1.65e-05	6.59973e-05
22	41566433	.	C	T	8.24e-06	3.29593e-05
22	41566434	rs150941761	A	C	0.00254	0.0100957
22	41566452	.	A	C	8.24e-06	3.29593e-05
22	41566464	.	C	T	8.24e-06	3.29593e-05
22	41566470	rs137986257	T	C	8.24e-06	3.29593e-05
22	41566476	.	T	C	8.24e-06	3.29593e-05
22	41566480	.	C	A	8.24e-06	3.29593e-05
22	41566538	.	A	T	8.24e-06	3.29593e-05
22	41566556	.	G	A	1.65e-05	6.59973e-05
22	41566560	.	T	C	8.24e-06	3.29593e-05
22	41566561	.	G	A	1.65e-05	6.59973e-05
22	41566571	.	A	C	8.24e-06	3.29593e-05
22	41566579	.	A	G	8.24e-06	3.29593e-05
22	41568532	rs149471059	A	G	3.3e-05	0.000131989
22	41568553	.	G	A	0.00358	0.0141924
22	41568559	.	T	C	8.24e-06	3.29593e-05
22	41568562	.	C	T	1.65e-05	6.59973e-05
22	41568571	.	T	A	8.24e-06	3.29593e-05
22	41568572	.	T	C	8.24e-06	3.29593e-05
22	41568573	.	T	A	8.24e-06	3.29593e-05
22	41568580	.	C	T	8.24e-06	3.29593e-05
22	41568582	.	A	G	1.65e-05	6.59973e-05
22	41568599	.	A	C	8.24e-06	3.29593e-05
22	41568608	.	C	T	8.24e-06	3.29593e-05
22	41568616	.	G	A	8.24e-06	3.29593e-05
22	41568649	rs143885808	C	G	0.000148	0.000591781
22	41568652	.	C	T	3.3e-05	0.000131989
22	41568654	.	A	G	8.24e-06	3.29593e-05
22	41569630	.	A	G	5.77e-05	0.000230767
22	41569633	.	A	G	1.65e-05	6.59973e-05
22	41569637	.	G	T	0.000165	0.000659728
22	41569665	.	T	C	8.24e-06	3.29593e-05
22	41569667	.	A	G	8.24e-06	3.29593e-05
22	41569668	.	T	C	3.3e-05	0.000131989
22	41569676	.	C	T	8.24e-06	3.29593e-05
22	41569706	.	G	C	8.24e-06	3.29593e-05
22	41569713	.	G	A	8.24e-06	3.29593e-05
22	41569716	rs139796173	G	A	8.24e-06	3.29593e-05
22	41569722	.	C	T	2.47e-05	9.87939e-05
22	41569726	.	A	G	1.65e-05	6.59973e-05
22	41569733	rs144547088	A	G	0.000148	0.000591781
22	41569740	.	T	C	8.24e-06	3.29593e-05
22	41569744	.	G	A	1.65e-05	6.59973e-05
22	41569746	.	C	T	8.24e-06	3.29593e-05
22	41569755	.	G	A	1.65e-05	6.59973e-05
22	41569757	.	A	G	8.24e-06	3.29593e-05
22	41569761	rs146147293	A	G	0.000247	0.00098739
22	41572248	.	C	T	8.24e-06	3.29593e-05
22	41572257	.	T	C	8.24e-06	3.29593e-05
22	41572266	.	C	T	1.65e-05	6.59973e-05
22	41572288	.	C	T	8.24e-06	3.29593e-05
22	41572291	.	A	G	8.24e-06	3.29593e-05
22	41572295	.	C	G	8.24e-06	3.29593e-05
22	41572313	.	T	C	1.65e-05	6.59973e-05
22	41572314	.	C	A	8.24e-06	3.29593e-05
22	41572322	.	T	C	1.65e-05	6.59973e-05
22	41572323	.	C	T	8.24e-06	3.29593e-05
22	41572334	.	C	T	1.65e-05	6.59973e-05
22	41572335	.	G	A	8.24e-06	3.29593e-05
22	41572346	.	T	C	3.3e-05	0.000131989
22	41572349	.	T	G	8.24e-06	3.29593e-05
22	41572391	.	G	A	2.47e-05	9.87939e-05
22	41572401	.	C	T	8.24e-06	3.29593e-05
22	41572406	.	A	C	8.24e-06	3.29593e-05
22	41572424	rs151289849	C	T	1.65e-05	6.59973e-05
22	41572427	.	G	C	8.24e-06	3.29593e-05
22	41572451	.	G	A	3.3e-05	0.000131989
22	41572452	.	C	G	8.24e-06	3.29593e-05
22	41572464	.	C	T	8.24e-06	3.29593e-05
22	41572478	.	C	G	1.65e-05	6.59973e-05
22	41572487	rs150000512	A	G	0.000107	0.000427886
22	41572496	.	C	T	8.24e-06	3.29593e-05
22	41572499	.	T	C	4.94e-05	0.000197576
22	41572511	.	C	T	8.24e-06	3.29593e-05
22	41572523	.	T	C	1.65e-05	6.59973e-05
22	41572525	.	T	C	1.65e-05	6.59973e-05
22	41572785	rs190025023	C	T	4.12e-05	0.000164783
22	41572786	.	T	C	8.24e-06	3.29593e-05
22	41572791	.	T	C	8.24e-06	3.29593e-05
22	41572792	.	A	G	1.65e-05	6.59973e-05
22	41572803	.	T	C	8.24e-06	3.29593e-05
22	41572806	.	C	T	8.24e-06	3.29593e-05
22	41572807	.	A	G	8.24e-06	3.29593e-05
22	41572836	.	A	G	8.24e-06	3.29593e-05
22	41572841	.	G	T	8.24e-06	3.29593e-05
22	41572842	.	C	T	1.65e-05	6.59973e-05
22	41572862	rs147676363	G	C	0.000387	0.0015465
22	41572865	.	A	G	2.47e-05	9.87939e-05
22	41572883	.	C	T	3.3e-05	0.000131989
22	41572884	.	C	T	4.94e-05	0.000197576
22	41572886	.	C	T	8.24e-06	3.29593e-05
22	41572887	rs142330184	C	A	0.000173	0.000691701
22	41572899	.	C	T	1.65e-05	6.59973e-05
22	41572910	.	G	C	8.24e-06	3.29593e-05
22	41572912	.	C	A	8.24e-06	3.29593e-05
22	41572939	.	C	T	8.24e-06	3.29593e-05
22	41572947	.	T	C	8.24e-06	3.29593e-05
22	41572961	.	G	A	8.24e-06	3.29593e-05
22	41572971	.	T	C	8.24e-06	3.29593e-05
22	41572974	rs148040990	C	T	0.000519	0.00207331
22	41572986	rs138917060	C	T	0.000148	0.000591781
22	41572995	rs148892028	G	A	8.24e-06	3.29593e-05
22	41573050	.	T	G	0.00241	0.00958209
22	41573052	.	C	G	9.88e-05	0.000395102
22	41573053	.	C	A	8.24e-06	3.29593e-05
22	41573055	.	C	T	8.24e-06	3.29593e-05
22	41573061	.	C	T	6.59e-05	0.000263557
22	41573076	.	C	T	2.47e-05	9.87939e-05
22	41573079	rs143551315	C	T	0.000189	0.000755643
22	41573103	.	C	T	8.24e-06	3.29593e-05
22	41573105	.	A	C	8.24e-06	3.29593e-05
22	41573115	.	A	G	8.24e-06	3.29593e-05
22	41573121	.	G	A	0.000214	0.000855542
22	41573126	.	C	T	8.24e-06	3.29593e-05
22	41573134	.	C	T	8.24e-06	3.29593e-05
22	41573154	.	C	T	8.24e-06	3.29593e-05
22	41573155	.	C	A	8.24e-06	3.29593e-05
22	41573169	rs148026063	G	C	2.47e-05	9.87939e-05
22	41573176	.	C	A	9.06e-05	0.000362318
22	41573177	.	G	A	8.24e-06	3.29593e-05
22	41573225	.	G	A	1.65e-05	6.59973e-05
22	41573235	.	G	A	8.24e-06	3.29593e-05
22	41573253	.	C	T	2.47e-05	9.87939e-05
22	41573255	.	T	C	9.06e-05	0.000362318
22	41573266	.	A	C	0.00502	0.0198295
22	41573268	.	T	C	0.0071	0.0279002
22	41573274	rs141691930	C	A	4.94e-05	0.000197576
22	41573280	rs150532830	A	G	4.94e-05	0.000197576
22	41573282	.	C	T	3.3e-05	0.000131989
22	41573283	.	G	A	7.41e-05	0.000296345
22	41573294	.	G	C	8.24e-06	3.29593e-05
22	41573297	.	A	T	8.24e-06	3.29593e-05
22	41573313	.	G	A	0.000148	0.000591781
22	41573317	rs138541955	A	T	3.3e-05	0.000131989
22	41573318	.	C	T	4.94e-05	0.000197576
22	41573319	.	G	A	9.06e-05	0.000362318
22	41573333	.	C	T	8.24e-06	3.29593e-05
22	41573339	.	C	T	1.65e-05	6.59973e-05
22	41573344	.	C	T	8.24e-06	3.29593e-05
22	41573347	.	A	C	8.24e-06	3.29593e-05
22	41573349	.	C	T	2.47e-05	9.87939e-05
22	41573351	rs141530780	C	T	3.3e-05	0.000131989
22	41573357	.	A	G	8.24e-06	3.29593e-05
22	41573359	.	A	G	6.59e-05	0.000263557
22	41573360	.	G	A	8.24e-06	3.29593e-05
22	41573369	.	C	T	8.24e-06	3.29593e-05
22	41573378	.	C	G	8.24e-06	3.29593e-05
22	41573380	.	A	G	8.24e-06	3.29593e-05
22	41573381	.	G	A	8.24e-06	3.29593e-05
22	41573383	.	A	G	1.65e-05	6.59973e-05
22	41573389	.	G	A	1.65e-05	6.59973e-05
22	41573398	.	C	T	1.65e-05	6.59973e-05
22	41573400	.	T	C	1.65e-05	6.59973e-05
22	41573401	.	G	A	8.24e-06	3.29593e-05
22	41573408	.	A	G	8.24e-06	3.29593e-05
22	41573422	.	G	A	8.24e-06	3.29593e-05
22	41573424	.	C	T	0.000535	0.00213714
22	41573426	rs140187237	A	C	0.000206	0.000823576
22	41573440	.	A	G	8.24e-06	3.29593e-05
22	41573446	.	C	T	8.24e-06	3.29593e-05
22	41573447	.	C	T	8.24e-06	3.29593e-05
22	41573464	.	C	T	8.24e-06	3.29593e-05
22	41573466	.	C	G	1.65e-05	6.59973e-05
22	41573478	.	C	T	1.65e-05	6.59973e-05
22	41573499	.	G	C	9.06e-05	0.000362318
22	41573503	.	A	G	1.65e-05	6.59973e-05
22	41573520	.	A	G	8.24e-06	3.29593e-05
22	41573523	rs144798492	G	A	0.000124	0.000495846
22	41573534	.	G	T	8.24e-06	3.29593e-05
22	41573547	rs142885571	C	T	0.00014	0.000559804
22	41573548	.	G	C	8.24e-06	3.29593e-05
22	41573549	.	T	C	8.24e-06	3.29593e-05
22	41573553	.	A	G	8.24e-06	3.29593e-05
22	41573569	.	A	G	8.24e-06	3.29593e-05
22	41573576	rs147692388	A	G	8.24e-06	3.29593e-05
22	41573577	.	C	T	8.24e-06	3.29593e-05
22	41573588	.	C	T	2.47e-05	9.87939e-05
22	41573596	.	C	T	1.65e-05	6.59973e-05
22	41573603	.	C	T	8.24e-06	3.29593e-05
22	41573607	.	C	T	8.24e-06	3.29593e-05
22	41573611	.	G	A	8.24e-06	3.29593e-05
22	41573618	.	A	G	8.24e-06	3.29593e-05
22	41573620	.	C	T	8.24e-06	3.29593e-05
22	41573622	.	A	T	8.24e-06	3.29593e-05
22	41573624	.	C	T	8.24e-06	3.29593e-05
22	41573626	.	C	T	2.47e-05	9.87939e-05
22	41573627	.	C	T	1.65e-05	6.59973e-05
22	41573633	.	C	T	8.24e-06	3.29593e-05
22	41573634	.	C	T	8.24e-06	3.29593e-05
22	41573645	.	G	C	8.24e-06	3.29593e-05
22	41573649	.	G	A	1.65e-05	6.59973e-05
22	41573676	.	A	G	4.12e-05	0.000164783
22	41573681	.	T	G	8.24e-06	3.29593e-05
22	41573682	.	G	A	8.24e-05	0.000329532
22	41573683	.	C	A	8.24e-06	3.29593e-05
22	41573684	.	A	G	8.24e-06	3.29593e-05
22	41573687	.	A	G	8.24e-06	3.29593e-05
22	41573688	.	A	G	8.24e-06	3.29593e-05
22	41573691	.	G	A	8.24e-06	3.29593e-05
22	41573694	rs140403496	A	G	2.47e-05	9.87939e-05
22	41573697	rs150367859	C	G	1.65e-05	6.59973e-05
22	41573700	.	G	C	8.24e-06	3.29593e-05
22	41573712	.	A	G	8.24e-06	3.29593e-05
22	41573715	.	G	T	5.77e-05	0.000230767
22	41573717	rs145026388	C	G	8.24e-06	3.29593e-05
22	41573720	.	A	C	8.24e-06	3.29593e-05
22	41573721	.	G	A	8.24e-06	3.29593e-05
22	41573722	.	C	A	1.65e-05	6.59973e-05
22	41573727	.	G	T	8.24e-06	3.29593e-05
22	41573730	.	A	C	8.24e-06	3.29593e-05
22	41573735	.	A	G	8.24e-06	3.29593e-05
22	41573736	.	G	C	8.24e-06	3.29593e-05
22	41573747	.	C	T	8.24e-06	3.29593e-05
22	41573748	.	A	G	1.65e-05	6.59973e-05
22	41573756	.	C	T	8.24e-06	3.29593e-05
22	41573760	rs149080402	G	A	4.12e-05	0.000164783
22	41573761	.	A	G	8.24e-06	3.29593e-05
22	41573766	.	A	G	1.65e-05	6.59973e-05
22	41573790	.	G	T	8.24e-06	3.29593e-05
22	41573797	.	G	A	8.24e-06	3.29593e-05
22	41573798	.	C	T	3.3e-05	0.000131989
22	41573799	.	T	A	8.24e-06	3.29593e-05
22	41573800	.	C	T	3.3e-05	0.000131989
22	41573805	.	A	G	1.65e-05	6.59973e-05
22	41573806	.	C	T	2.47e-05	9.87939e-05
22	41573815	.	G	C	8.24e-06	3.29593e-05
22	41573817	.	C	T	1.65e-05	6.59973e-05
22	41573819	.	A	G	8.24e-06	3.29593e-05
22	41573823	.	A	T	8.24e-06	3.29593e-05
22	41573827	.	A	G	8.24e-06	3.29593e-05
22	41573830	.	A	G	8.24e-06	3.29593e-05
22	41573836	.	C	T	8.24e-06	3.29593e-05
22	41573843	.	C	A	5.77e-05	0.000230767
22	41573857	.	C	A	8.24e-06	3.29593e-05
22	41573862	.	A	G	8.24e-06	3.29593e-05
22	41573865	.	C	T	8.24e-06	3.29593e-05
22	41573878	.	T	C	8.24e-06	3.29593e-05
22	41573881	.	C	A	1.65e-05	6.59973e-05
22	41573900	.	G	C	1.65e-05	6.59973e-05
22	41573907	.	C	A	4.12e-05	0.000164783
22	41573908	.	C	T	1.65e-05	6.59973e-05
22	41573910	.	G	A	8.24e-06	3.29593e-05
22	41573916	.	G	A	8.24e-06	3.29593e-05
22	41573934	.	C	T	8.24e-06	3.29593e-05
22	41573935	.	C	T	8.24e-06	3.29593e-05
22	41573940	.	C	T	3.3e-05	0.000131989
22	41573941	.	G	A	8.24e-06	3.29593e-05
22	41573952	.	G	C	8.24e-06	3.29593e-05
22	41573970	.	C	T	8.24e-06	3.29593e-05
22	41573976	.	G	A	8.24e-06	3.29593e-05
22	41573977	.	C	T	1.65e-05	6.59973e-05
22	41573988	.	G	A	8.24e-06	3.29593e-05
22	41573993	.	C	A	8.24e-06	3.29593e-05
22	41573994	.	C	G	8.24e-06	3.29593e-05
22	41573996	.	A	G	8.24e-06	3.29593e-05
22	41573998	.	T	C	1.65e-05	6.59973e-05
22	41574004	.	C	G	0.000107	0.000427886
22	41574016	.	C	T	8.24e-06	3.29593e-05
22	41574025	.	C	G	8.24e-06	3.29593e-05
22	41574030	.	C	T	0.000107	0.000427886
22	41574031	.	A	G	8.24e-06	3.29593e-05
22	41574036	.	C	G	8.24e-06	3.29593e-05
22	41574038	.	A	G	4.94e-05	0.000197576
22	41574039	.	G	A	4.94e-05	0.000197576
22	41574042	.	G	C	1.65e-05	6.59973e-05
22	41574050	.	G	A	8.24e-06	3.29593e-05
22	41574051	.	G	A	8.24e-06	3.29593e-05
22	41574054	.	A	G	8.24e-06	3.29593e-05
22	41574057	rs141593868	G	A	8.24e-06	3.29593e-05
22	41574061	.	C	T	8.24e-06	3.29593e-05
22	41574066	.	C	T	8.24e-06	3.29593e-05
22	41574067	.	A	G	5.77e-05	0.000230767
22	41574078	.	G	T	8.24e-06	3.29593e-05
22	41574081	.	G	T	8.24e-06	3.29593e-05
22	41574084	.	G	A	4.12e-05	0.000164783
22	41574090	.	C	T	8.24e-06	3.29593e-05
22	41574093	.	C	T	1.65e-05	6.59973e-05
22	41574095	.	A	G	8.24e-06	3.29593e-05
22	41574097	.	C	G	6.59e-05	0.000263557
22	41574105	rs147973806	G	A	0.000206	0.000823576
22	41574112	.	A	G	3.3e-05	0.000131989
22	41574113	.	T	C	1.65e-05	6.59973e-05
22	41574117	.	T	G	8.24e-06	3.29593e-05
22	41574121	.	A	G	2.47e-05	9.87939e-05
22	41574128	.	C	T	1.65e-05	6.59973e-05
22	41574129	.	G	A	7.41e-05	0.000296345
22	41574132	rs111315183	C	T	0.000404	0.00161437
22	41574140	.	G	A	8.24e-06	3.29593e-05
22	41574141	.	G	A	5.77e-05	0.000230767
22	41574152	.	C	A	1.65e-05	6.59973e-05
22	41574154	.	C	G	8.24e-06	3.29593e-05
22	41574162	.	A	G	8.24e-06	3.29593e-05
22	41574166	.	C	G	1.65e-05	6.59973e-05
22	41574179	.	A	T	1.65e-05	6.59973e-05
22	41574183	.	A	C	1.65e-05	6.59973e-05
22	41574189	.	G	T	8.24e-06	3.29593e-05
22	41574196	rs188035979	A	G	0.000857	0.00342066
22	41574201	.	C	T	8.24e-06	3.29593e-05
22	41574209	rs138656422	C	T	1.65e-05	6.59973e-05
22	41574219	.	G	A	0.000165	0.000659728
22	41574222	.	C	T	3.3e-05	0.000131989
22	41574226	.	A	C	8.24e-06	3.29593e-05
22	41574230	.	A	T	8.24e-06	3.29593e-05
22	41574231	rs139382344	C	A	3.3e-05	0.000131989
22	41574235	.	A	G	8.24e-06	3.29593e-05
22	41574238	.	A	C	8.24e-06	3.29593e-05
22	41574241	.	C	T	1.65e-05	6.59973e-05
22	41574242	.	C	T	8.24e-06	3.29593e-05
22	41574248	.	A	G	8.24e-06	3.29593e-05
22	41574249	.	A	G	8.24e-06	3.29593e-05
22	41574253	.	C	T	2.47e-05	9.87939e-05
22	41574254	.	G	A	8.24e-06	3.29593e-05
22	41574258	rs149611960	C	T	2.47e-05	9.87939e-05
22	41574264	.	G	A	8.24e-06	3.29593e-05
22	41574268	.	C	A	2.47e-05	9.87939e-05
22	41574273	.	G	T	8.24e-06	3.29593e-05
22	41574285	.	A	G	8.24e-06	3.29593e-05
22	41574291	.	G	A	8.24e-06	3.29593e-05
22	41574297	.	A	G	2.47e-05	9.87939e-05
22	41574305	.	C	T	8.24e-06	3.29593e-05
22	41574306	.	A	G	8.24e-06	3.29593e-05
22	41574307	.	G	A	9.88e-05	0.000395102
22	41574314	.	G	A	8.24e-06	3.29593e-05
22	41574316	.	A	G	8.24e-06	3.29593e-05
22	41574321	.	C	T	8.24e-06	3.29593e-05
22	41574327	.	A	G	8.24e-06	3.29593e-05
22	41574342	.	C	T	8.26e-06	3.30393e-05
22	41574348	.	C	T	2.48e-05	9.91938e-05
22	41574351	rs142673005	G	A	0.00191	0.0076036
22	41574357	rs147355603	C	G	1.65e-05	6.59973e-05
22	41574364	.	G	A	2.47e-05	9.87939e-05
22	41574366	.	T	C	8.24e-06	3.29593e-05
22	41574373	.	C	G	8.24e-06	3.29593e-05
22	41574374	.	C	G	5.77e-05	0.000230767
22	41574377	.	C	T	8.24e-06	3.29593e-05
22	41574383	rs1046088	A	C	0.024	0.0904039
22	41574390	rs147880144	G	A	0.000173	0.000691701
22	41574391	.	C	T	1.65e-05	6.59973e-05
22	41574392	.	G	A	2.47e-05	9.87939e-05
22	41574394	.	A	G	8.24e-06	3.29593e-05
22	41574395	.	T	C	8.24e-06	3.29593e-05
22	41574396	.	G	A	8.24e-06	3.29593e-05
22	41574397	.	C	T	8.24e-06	3.29593e-05
22	41574402	.	T	C	8.24e-06	3.29593e-05
22	41574411	rs140852765	A	G	2.47e-05	9.87939e-05
22	41574418	.	C	A	1.65e-05	6.59973e-05
22	41574424	.	G	A	8.24e-06	3.29593e-05
22	41574427	.	A	G	8.24e-06	3.29593e-05
22	41574428	.	A	G	8.24e-06	3.29593e-05
22	41574434	.	G	T	8.24e-06	3.29593e-05
22	41574435	.	A	G	1.65e-05	6.59973e-05
22	41574438	.	G	C	1.65e-05	6.59973e-05
22	41574444	.	C	T	0.000535	0.00213714
22	41574458	.	C	T	8.24e-06	3.29593e-05
22	41574462	.	G	T	8.24e-06	3.29593e-05
22	41574475	.	G	A	8.24e-06	3.29593e-05
22	41574477	.	T	G	0.00279	0.0110824
22	41574479	.	C	G	3.3e-05	0.000131989
22	41574482	.	G	T	8.24e-06	3.29593e-05
22	41574490	.	G	A	1.65e-05	6.59973e-05
22	41574495	.	T	C	8.24e-06	3.29593e-05
22	41574503	.	G	A	1.65e-05	6.59973e-05
22	41574508	.	C	T	8.24e-06	3.29593e-05
22	41574516	.	A	G	8.24e-06	3.29593e-05
22	41574522	.	G	A	8.24e-06	3.29593e-05
22	41574524	.	G	A	8.24e-06	3.29593e-05
22	41574528	.	C	T	1.65e-05	6.59973e-05
22	41574532	.	G	A	8.24e-06	3.29593e-05
22	41574540	.	C	T	8.24e-06	3.29593e-05
22	41574544	.	C	T	8.24e-06	3.29593e-05
22	41574582	.	C	T	8.24e-06	3.29593e-05
22	41574589	.	C	G	0.000379	0.00151456
22	41574597	.	A	G	1.65e-05	6.59973e-05
22	41574606	.	G	A	8.24e-06	3.29593e-05
22	41574612	.	C	T	8.24e-06	3.29593e-05
22	41574614	.	C	T	8.24e-06	3.29593e-05
22	41574616	.	A	G	8.24e-06	3.29593e-05
22	41574618	.	T	C	8.24e-06	3.29593e-05
22	41574622	rs144787962	C	T	8.24e-06	3.29593e-05
22	41574624	rs146712254	C	T	8.24e-06	3.29593e-05
22	41574627	rs113329190	C	T	0.000181	0.000723672
22	41574628	.	A	C	8.24e-06	3.29593e-05
22	41574629	.	A	G	8.24e-06	3.29593e-05
22	41574632	rs140300789	A	G	9.06e-05	0.000362318
22	41574634	.	G	A	8.24e-06	3.29593e-05
22	41574635	.	T	G	8.24e-06	3.29593e-05
22	41574637	rs145312648	C	T	9.06e-05	0.000362318
22	41574638	.	G	A	8.24e-06	3.29593e-05
22	41574649	rs137935821	C	T	0.000124	0.000495846
22	41574653	.	T	G	8.24e-06	3.29593e-05
22	41574654	.	C	G	8.24e-06	3.29593e-05
22	41574662	.	C	T	8.24e-06	3.29593e-05
22	41574665	rs149456776	G	A	3.3e-05	0.000131989
22	41574666	rs139551099	G	A	0.002	0.0079601
22	41574669	.	A	G	8.24e-06	3.29593e-05
22	41574670	.	C	A	8.24e-06	3.29593e-05
22	41574673	.	T	C	8.24e-06	3.29593e-05
22	41574681	.	C	T	1.65e-05	6.59973e-05
22	41574686	.	A	T	8.24e-06	3.29593e-05
22	41574690	.	C	G	0.000222	0.000887507
22	41574694	.	C	T	8.24e-06	3.29593e-05
22	41574695	.	C	T	8.24e-06	3.29593e-05
22	41574697	.	T	C	1.65e-05	6.59973e-05
22	41574699	.	C	A	4.12e-05	0.000164783
22	41574708	.	G	A	8.24e-06	3.29593e-05
22	41574718	.	C	T	8.24e-06	3.29593e-05
22	41574726	.	A	G	8.24e-06	3.29593e-05
22	41574728	.	A	G	8.24e-06	3.29593e-05
22	41574729	.	C	T	8.24e-06	3.29593e-05
22	41574732	.	C	T	2.47e-05	9.87939e-05
22	41574733	.	G	A	8.24e-06	3.29593e-05
22	41574736	.	T	G	8.24e-06	3.29593e-05
22	41574750	.	T	G	8.24e-06	3.29593e-05
22	41574760	.	C	T	8.24e-06	3.29593e-05
22	41574764	.	G	A	8.24e-06	3.29593e-05
22	41574765	rs144047215	A	C	1.65e-05	6.59973e-05
22	41574773	.	C	G	8.24e-06	3.29593e-05
22	41574775	.	G	T	8.24e-06	3.29593e-05
22	41574776	.	C	T	2.47e-05	9.87939e-05
22	41574778	.	C	A	8.24e-06	3.29593e-05
22	41574789	.	C	T	8.24e-06	3.29593e-05
22	41574801	.	G	A	2.47e-05	9.87939e-05
22	41574815	.	C	T	5.77e-05	0.000230767
22	41574816	.	G	A	8.24e-05	0.000329532
22	41574821	.	A	G	8.24e-06	3.29593e-05
22	41574824	.	A	G	8.24e-06	3.29593e-05
22	41574827	rs139208187	C	T	1.65e-05	6.59973e-05
22	41574829	.	A	G	5.77e-05	0.000230767
22	41574834	.	T	C	8.24e-06	3.29593e-05
22	41574835	.	T	G	8.24e-06	3.29593e-05
22	41574842	.	T	C	2.47e-05	9.87939e-05
22	41574850	.	A	C	4.94e-05	0.000197576
22	41574854	.	C	T	2.47e-05	9.87939e-05
22	41574855	.	A	G	8.24e-06	3.29593e-05
22	41574860	.	T	C	1.65e-05	6.59973e-05
22	41574865	.	A	G	8.24e-06	3.29593e-05
22	41574868	.	C	T	8.24e-06	3.29593e-05
22	41574869	.	T	C	8.24e-06	3.29593e-05
22	41574870	.	C	G	8.24e-06	3.29593e-05
22	41574872	.	A	G	1.65e-05	6.59973e-05
22	41574873	.	T	C	8.24e-06	3.29593e-05
22	41574874	.	G	A	1.65e-05	6.59973e-05
22	41574876	rs143148170	T	C	4.94e-05	0.000197576
22	41574882	rs150845823	C	T	0.000198	0.000791608
22	41574883	.	G	A	6.59e-05	0.000263557
22	41574887	rs139279818	C	T	8.24e-06	3.29593e-05
22	41574888	.	G	A	3.3e-05	0.000131989
22	41574897	.	A	G	4.94e-05	0.000197576
22	41574898	.	C	T	8.24e-06	3.29593e-05
22	41574899	.	T	C	1.65e-05	6.59973e-05
22	41574901	.	A	G	3.3e-05	0.000131989
22	41574906	.	C	T	4.94e-05	0.000197576
22	41574907	.	G	A	3.3e-05	0.000131989
22	41574908	.	A	G	8.24e-06	3.29593e-05
22	41574911	.	A	C	8.24e-06	3.29593e-05
22	41574915	.	A	G	8.24e-06	3.29593e-05
22	41574917	.	A	G	1.65e-05	6.59973e-05
22	41574921	.	G	A	8.24e-06	3.29593e-05
22	41574924	.	T	C	8.24e-06	3.29593e-05
22	41574930	.	C	T	8.24e-06	3.29593e-05
22	41574932	.	T	C	8.24e-06	3.29593e-05
22	41574940	.	A	G	8.24e-06	3.29593e-05
22	41574949	.	G	A	8.24e-06	3.29593e-05
22	41574951	rs149981675	C	G	8.24e-06	3.29593e-05
22	41574956	.	A	G	8.24e-06	3.29593e-05
22	41574964	.	C	T	8.36e-06	3.34393e-05
22	50277322	rs145523886	C	T	1.65e-05	6.59973e-05
22	50277324	rs148867562	T	G	0.000206	0.000823576
22	50277325	.	G	C	2.47e-05	9.87939e-05
22	50277327	.	A	G	4.94e-05	0.000197576
22	50277329	.	A	T	8.24e-06	3.29593e-05
22	50277333	.	G	T	0.000437	0.00174609
22	50277335	.	C	T	8.24e-06	3.29593e-05
22	50277337	.	C	G	8.24e-06	3.29593e-05
22	50277339	.	A	G	8.24e-06	3.29593e-05
22	50277346	rs183426682	C	T	0.000231	0.000923467
22	50277347	.	G	A	9.88e-05	0.000395102
22	50277352	rs80100118	T	G	0.00192	0.00764322
22	50277356	.	G	A	6.59e-05	0.000263557
22	50277364	.	T	A	8.24e-06	3.29593e-05
22	50277368	.	A	G	8.24e-06	3.29593e-05
22	50277380	.	A	G	8.24e-06	3.29593e-05
22	50277390	.	A	G	8.24e-06	3.29593e-05
22	50277399	.	A	G	8.24e-06	3.29593e-05
22	50277407	rs146502157	C	T	2.47e-05	9.87939e-05
22	50277414	.	A	G	8.24e-06	3.29593e-05
22	50277417	.	G	T	8.24e-06	3.29593e-05
22	50277421	.	G	C	8.24e-06	3.29593e-05
22	50277441	.	G	A	0.000338	0.00135086
22	50277442	rs141108653	C	T	7.41e-05	0.000296345
22	50277443	.	G	A	8.24e-06	3.29593e-05
22	50277452	.	G	A	8.24e-06	3.29593e-05
22	50277472	.	C	T	1.65e-05	6.59973e-05
22	50277473	rs144921807	G	A	0.000502	0.00200548
22	50277475	rs114383207	T	G	0.000239	0.000955429
22	50277483	.	G	A	1.65e-05	6.59973e-05
22	50277485	rs113598286	G	C	0.00042	0.00167824
22	50277486	rs150422322	C	T	8.24e-06	3.29593e-05
22	50277487	rs138733495	G	A	0.0013	0.00518313
22	50277489	rs149604474	G	T	8.24e-06	3.29593e-05
22	50277490	.	C	T	8.24e-06	3.29593e-05
22	50277493	.	C	T	9.88e-05	0.000395102
22	50277494	rs149368184	G	A	0.0061	0.0240306
22	50277501	rs192665300	C	T	8.24e-06	3.29593e-05
22	50277502	.	G	A	2.47e-05	9.87939e-05
22	50277504	.	G	A	8.24e-06	3.29593e-05
22	50277513	.	G	A	8.24e-06	3.29593e-05
22	50277518	.	C	G	8.24e-06	3.29593e-05
22	50277521	.	C	T	5.77e-05	0.000230767
22	50277522	rs139292983	C	T	0.000165	0.000659728
22	50277524	.	G	A	8.24e-06	3.29593e-05
22	50277533	.	T	C	8.24e-06	3.29593e-05
22	50277535	.	G	C	8.24e-06	3.29593e-05
22	50277546	.	G	A	8.24e-06	3.29593e-05
22	50277548	.	G	A	8.24e-06	3.29593e-05
22	50277562	.	C	T	8.24e-06	3.29593e-05
22	50277564	.	C	T	2.47e-05	9.87939e-05
22	50277565	.	G	A	6.59e-05	0.000263557
22	50277583	.	C	G	1.65e-05	6.59973e-05
22	50277595	.	C	T	3.3e-05	0.000131989
22	50277596	.	G	A	1.65e-05	6.59973e-05
22	50277597	.	A	C	8.24e-06	3.29593e-05
22	50277598	.	C	T	8.24e-06	3.29593e-05
22	50277599	.	G	A	8.24e-06	3.29593e-05
22	50277613	.	C	T	8.24e-06	3.29593e-05
22	50277614	.	G	A	1.65e-05	6.59973e-05
22	50277638	.	C	T	2.47e-05	9.87939e-05
22	50277639	rs144751727	G	A	0.000222	0.000887507
22	50277640	.	G	A	8.24e-06	3.29593e-05
22	50277644	.	A	G	8.24e-06	3.29593e-05
22	50277665	.	C	G	8.24e-06	3.29593e-05
22	50277670	.	C	G	2.47e-05	9.87939e-05
22	50277677	.	C	A	8.24e-06	3.29593e-05
22	50277685	.	T	A	3.3e-05	0.000131989
22	50277686	.	A	C	1.65e-05	6.59973e-05
22	50277696	.	G	A	8.24e-06	3.29593e-05
22	50277700	.	C	T	8.24e-06	3.29593e-05
22	50277715	.	A	G	8.24e-06	3.29593e-05
22	50277728	.	G	A	8.24e-06	3.29593e-05
22	50277732	.	A	G	8.24e-06	3.29593e-05
22	50277733	.	G	A	8.24e-06	3.29593e-05
22	50277736	.	G	A	8.24e-06	3.29593e-05
22	50277748	.	C	A	8.24e-06	3.29593e-05
22	50277754	rs112831203	C	T	4.12e-05	0.000164783
22	50277772	.	C	T	8.24e-06	3.29593e-05
22	50277784	.	G	A	8.24e-06	3.29593e-05
22	50277790	.	C	T	8.24e-06	3.29593e-05
22	50277798	.	G	A	8.24e-06	3.29593e-05
22	50277799	rs148606148	C	T	1.65e-05	6.59973e-05
22	50277805	.	C	T	8.24e-06	3.29593e-05
22	50277808	rs141158718	G	A	3.3e-05	0.000131989
22	50277812	rs150734381	G	A	0.000157	0.000627754
22	50277814	.	G	T	8.24e-06	3.29593e-05
22	50277817	.	C	T	8.24e-06	3.29593e-05
22	50277820	.	T	G	4.94e-05	0.000197576
22	50277835	rs910796	T	C	0.908	0.292274
22	50277836	.	G	A	4.94e-05	0.000197576
22	50277838	.	G	A	8.24e-06	3.29593e-05
22	50277845	.	G	A	5.77e-05	0.000230767
22	50277847	.	G	A	8.24e-06	3.29593e-05
22	50277852	.	C	T	8.24e-06	3.29593e-05
22	50277866	.	T	C	8.24e-06	3.29593e-05
22	50277874	.	G	A	8.24e-06	3.29593e-05
22	50277876	.	T	A	1.65e-05	6.59973e-05
22	50277882	.	C	T	3.3e-05	0.000131989
22	50277883	rs910797	A	G	0.908	0.292274
22	50277885	.	A	G	8.24e-06	3.29593e-05
22	50277891	.	C	T	1.65e-05	6.59973e-05
22	50277892	rs148554740	G	A	4.94e-05	0.000197576
22	50277895	.	C	T	1.65e-05	6.59973e-05
22	50277896	.	G	A	4.94e-05	0.000197576
22	50277897	rs142948522	C	T	8.24e-06	3.29593e-05
22	50277898	rs118101222	G	A	0.00559	0.0220496
22	50277914	.	A	G	8.24e-06	3.29593e-05
22	50277916	.	C	T	8.24e-06	3.29593e-05
22	50277929	.	A	G	8.24e-06	3.29593e-05
22	50277932	.	C	T	2.47e-05	9.87939e-05
22	50277939	.	A	G	5.77e-05	0.000230767
22	50277948	.	C	T	4.94e-05	0.000197576
22	50277949	.	G	A	1.65e-05	6.59973e-05
22	50277960	.	C	T	1.65e-05	6.59973e-05
22	50277961	rs143662638	G	A	2.47e-05	9.87939e-05
22	50277969	.	A	G	8.24e-06	3.29593e-05
22	50277971	.	C	T	8.24e-06	3.29593e-05
22	50277977	.	A	G	2.47e-05	9.87939e-05
22	50277981	.	A	C	8.24e-06	3.29593e-05
22	50277983	.	G	A	8.24e-06	3.29593e-05
22	50278002	.	C	G	8.24e-06	3.29593e-05
22	50278005	rs151051120	C	G	8.24e-06	3.29593e-05
22	50278007	.	G	A	2.47e-05	9.87939e-05
22	50278015	.	C	G	8.24e-06	3.29593e-05
22	50278026	.	T	C	5.77e-05	0.000230767
22	50278030	.	C	T	3.3e-05	0.000131989
22	50278031	rs146151193	G	A	0.000239	0.000955429
22	50278035	.	C	T	2.47e-05	9.87939e-05
22	50278037	.	G	A	8.24e-06	3.29593e-05
22	50278038	.	A	G	3.3e-05	0.000131989
22	50278045	.	C	T	1.65e-05	6.59973e-05
22	50278046	.	G	A	3.3e-05	0.000131989
22	50278053	.	A	C	8.24e-06	3.29593e-05
22	50278056	.	A	C	1.65e-05	6.59973e-05
22	50278060	.	C	T	1.65e-05	6.59973e-05
22	50278061	.	C	T	8.24e-06	3.29593e-05
22	50278065	.	T	C	8.24e-06	3.29593e-05
22	50278071	.	C	T	8.24e-06	3.29593e-05
22	50278072	.	G	A	0.000255	0.00101935
22	50278082	.	C	G	8.24e-06	3.29593e-05
22	50278084	.	C	T	2.47e-05	9.87939e-05
22	50278099	.	C	T	8.24e-06	3.29593e-05
22	50278100	.	G	A	0.000132	0.000527826
22	50278107	.	C	T	1.65e-05	6.59973e-05
22	50278109	.	G	C	8.24e-06	3.29593e-05
22	50278110	.	C	T	8.24e-06	3.29593e-05
22	50278118	.	T	A	8.24e-06	3.29593e-05
22	50278122	.	C	T	4.12e-05	0.000164783
22	50278123	.	G	A	1.65e-05	6.59973e-05
22	50278145	.	A	G	8.24e-06	3.29593e-05
22	50278149	.	G	A	1.65e-05	6.59973e-05
22	50278161	.	C	A	8.24e-06	3.29593e-05
22	50278167	.	G	A	8.24e-06	3.29593e-05
22	50278174	.	C	T	2.47e-05	9.87939e-05
22	50278175	.	G	A	8.24e-06	3.29593e-05
22	50278180	.	C	G	8.24e-06	3.29593e-05
22	50278194	.	A	G	2.47e-05	9.87939e-05
22	50278201	.	G	A	8.24e-05	0.000329532
22	50278208	.	G	C	1.65e-05	6.59973e-05
22	50278212	.	A	C	1.65e-05	6.59973e-05
22	50278234	.	C	T	8.24e-06	3.29593e-05
22	50278243	.	C	T	2.47e-05	9.87939e-05
22	50278252	.	C	T	8.24e-06	3.29593e-05
22	50278254	.	G	A	8.24e-06	3.29593e-05
22	50278258	.	G	A	8.24e-06	3.29593e-05
22	50278272	.	A	G	8.24e-06	3.29593e-05
22	50278276	.	G	A	8.24e-06	3.29593e-05
22	50278281	.	C	T	8.24e-06	3.29593e-05
22	50278282	.	G	A	1.65e-05	6.59973e-05
22	50278294	.	C	T	8.24e-06	3.29593e-05
22	50278301	.	A	T	8.24e-06	3.29593e-05
22	50278316	rs146641467	C	T	1.65e-05	6.59973e-05
22	50278317	.	G	A	4.12e-05	0.000164783
22	50278318	rs139228464	C	T	3.3e-05	0.000131989
22	50278319	.	G	A	8.24e-06	3.29593e-05
22	50278324	.	C	T	2.47e-05	9.87939e-05
22	50278325	.	G	A	4.12e-05	0.000164783
22	50278327	.	G	T	8.24e-06	3.29593e-05
22	50278332	.	A	C	8.24e-06	3.29593e-05
22	50278336	.	G	C	3.3e-05	0.000131989
22	50278339	.	C	T	0.000231	0.000923467
22	50278345	.	C	T	8.24e-06	3.29593e-05
22	50278347	.	C	T	5.77e-05	0.000230767
22	50278356	rs150475592	C	G	0.000363	0.00145068
22	50278363	.	G	A	8.24e-06	3.29593e-05
22	50278366	rs149232276	C	T	8.24e-06	3.29593e-05
22	50278369	.	C	T	2.47e-05	9.87939e-05
22	50278371	rs144439900	C	T	8.24e-06	3.29593e-05
22	50278379	.	A	C	3.3e-05	0.000131989
22	50278387	.	G	A	8.24e-06	3.29593e-05
22	50278401	.	C	T	3.3e-05	0.000131989
22	50278404	rs143906560	C	T	0.000115	0.000459868
22	50278405	.	G	A	4.12e-05	0.000164783
22	50278410	.	G	A	8.24e-06	3.29593e-05
22	50278414	rs148413052	G	A	0.000222	0.000887507
22	50278421	.	T	C	8.24e-06	3.29593e-05
22	50278432	.	G	A	1.65e-05	6.59973e-05
22	50278434	.	C	T	1.65e-05	6.59973e-05
22	50278437	.	C	T	1.65e-05	6.59973e-05
22	50278446	rs145976876	C	T	0.00352	0.0139566
22	50278450	.	C	T	1.65e-05	6.59973e-05
22	50278452	.	G	T	8.24e-06	3.29593e-05
22	50278454	.	G	A	8.24e-06	3.29593e-05
22	50278464	.	C	T	2.47e-05	9.87939e-05
22	50278465	.	G	A	5.77e-05	0.000230767
22	50278466	.	G	T	8.24e-06	3.29593e-05
22	50278473	.	C	G	8.24e-06	3.29593e-05
22	50278479	.	C	T	1.65e-05	6.59973e-05
22	50278483	.	C	G	8.24e-06	3.29593e-05
22	50278489	.	G	A	1.65e-05	6.59973e-05
22	50278510	.	C	T	6.59e-05	0.000263557
22	50278516	.	C	A	8.24e-06	3.29593e-05
22	50278517	.	C	T	8.24e-06	3.29593e-05
22	50278524	.	A	G	8.24e-06	3.29593e-05
22	50278531	rs143395671	G	C	6.59e-05	0.000263557
22	50278540	.	C	T	8.24e-06	3.29593e-05
22	50278541	rs151212072	G	A	0.000519	0.00207331
22	50278546	rs184545959	G	A	1.65e-05	6.59973e-05
22	50278549	.	C	A	8.24e-06	3.29593e-05
22	50278550	.	T	A	8.24e-06	3.29593e-05
22	50278552	.	C	G	2.47e-05	9.87939e-05
22	50278560	.	C	G	8.24e-06	3.29593e-05
22	50278561	.	C	T	8.24e-06	3.29593e-05
22	50278562	.	G	A	2.47e-05	9.87939e-05
22	50278567	.	C	T	1.65e-05	6.59973e-05
22	50278568	rs910799	A	G	0.747	0.541658
22	50278576	.	G	A	8.24e-06	3.29593e-05
22	50278579	.	C	T	1.65e-05	6.59973e-05
22	50278582	.	G	A	3.3e-05	0.000131989
22	50278585	.	G	A	8.24e-06	3.29593e-05
22	50278588	rs61731526	C	T	0.00116	0.00462656
22	50278591	.	T	C	8.24e-06	3.29593e-05
22	50278615	.	G	A	8.24e-05	0.000329532
22	50278617	.	T	G	8.24e-06	3.29593e-05
22	50278622	.	C	T	8.24e-06	3.29593e-05
22	50278626	.	G	A	6.59e-05	0.000263557
22	50278631	.	T	C	1.65e-05	6.59973e-05
22	50278633	.	T	G	8.24e-06	3.29593e-05
22	50278641	.	G	T	2.47e-05	9.87939e-05
22	50278642	rs910800	C	T	0.731	0.554555
22	50278645	rs141708563	C	T	9.88e-05	0.000395102
22	50278667	.	G	A	8.24e-06	3.29593e-05
22	50278669	.	C	T	1.65e-05	6.59973e-05
22	50278687	.	G	A	8.24e-06	3.29593e-05
22	50278698	.	A	G	8.24e-06	3.29593e-05
22	50278701	.	A	G	8.24e-06	3.29593e-05
22	50278723	.	C	A	8.24e-06	3.29593e-05
22	50278727	.	C	T	8.24e-06	3.29593e-05
22	50278731	.	A	G	8.24e-06	3.29593e-05
22	50278735	.	C	T	2.47e-05	9.87939e-05
22	50278736	.	G	A	1.65e-05	6.59973e-05
22	50278743	.	G	A	3.3e-05	0.000131989
22	50278745	.	T	C	8.24e-06	3.29593e-05
22	50278751	.	G	A	2.47e-05	9.87939e-05
22	50278755	.	G	T	9.06e-05	0.000362318
22	50278762	.	C	T	1.65e-05	6.59973e-05
22	50278765	.	C	T	5.77e-05	0.000230767
22	50278766	.	C	T	2.47e-05	9.87939e-05
22	50278767	.	G	A	2.47e-05	9.87939e-05
22	50278774	rs143765058	G	T	8.24e-06	3.29593e-05
22	50278795	.	C	T	8.24e-06	3.29593e-05
22	50278799	.	C	T	1.65e-05	6.59973e-05
22	50278810	rs116893184	T	C	0.017	0.0651685
22	50278811	.	C	G	0.000148	0.000591781
22	50278817	.	C	T	1.65e-05	6.59973e-05
22	50278818	.	G	A	8.24e-06	3.29593e-05
22	50278819	.	G	T	1.65e-05	6.59973e-05
22	50278821	.	G	A	1.65e-05	6.59973e-05
22	50278824	.	A	G	8.24e-06	3.29593e-05
22	50278829	.	G	C	8.24e-06	3.29593e-05
22	50278838	rs141092774	G	A	3.3e-05	0.000131989
22	50278855	.	C	T	8.24e-06	3.29593e-05
22	50278860	.	G	A	8.24e-06	3.29593e-05
22	50278862	.	G	A	6.59e-05	0.000263557
22	50278866	.	G	T	8.24e-06	3.29593e-05
22	50278870	.	G	A	8.24e-06	3.29593e-05
22	50278876	.	C	T	1.65e-05	6.59973e-05
22	50278879	rs61731525	T	C	0.017	0.0651685
22	50278881	.	C	T	8.24e-06	3.29593e-05
22	50278882	rs137870205	G	A	9.06e-05	0.000362318
22	50278902	.	C	T	8.24e-06	3.29593e-05
22	50278903	.	A	G	8.24e-06	3.29593e-05
22	50278905	.	A	G	6.59e-05	0.000263557
22	50278919	.	A	C	2.47e-05	9.87939e-05
22	50278920	.	A	G	8.24e-06	3.29593e-05
22	50278930	.	C	T	8.24e-06	3.29593e-05
22	50278933	.	G	A	2.47e-05	9.87939e-05
22	50278936	rs149686381	A	G	0.00112	0.00446747
22	50278939	rs112605283	A	C	0.000354	0.00141475
22	50278947	.	C	G	1.65e-05	6.59973e-05
22	50278948	rs145958586	A	C	8.24e-06	3.29593e-05
22	50278964	.	A	G	2.47e-05	9.87939e-05
22	50278971	.	C	T	4.94e-05	0.000197576
22	50278993	rs138599627	G	A	8.24e-06	3.29593e-05
22	50279015	.	A	G	3.3e-05	0.000131989
22	50279021	.	T	G	8.24e-06	3.29593e-05
22	50279023	.	C	T	7.41e-05	0.000296345
22	50279024	.	G	A	1.65e-05	6.59973e-05
22	50279026	.	A	G	0.000239	0.000955429
22	50279034	.	C	T	8.24e-06	3.29593e-05
22	50279035	rs145536914	A	G	0.00328	0.0130128
22	50279039	.	G	A	8.24e-06	3.29593e-05
22	50279041	.	C	T	8.24e-06	3.29593e-05
22	50279042	.	G	A	2.47e-05	9.87939e-05
22	50279043	.	T	C	9.88e-05	0.000395102
22	50279044	.	G	T	8.24e-06	3.29593e-05
22	50279056	.	T	C	8.24e-06	3.29593e-05
22	50279058	.	G	T	8.24e-06	3.29593e-05
22	50279060	.	C	T	3.3e-05	0.000131989
22	50279061	rs144547756	G	A	0.000527	0.00210522
22	50279064	.	C	T	8.24e-06	3.29593e-05
22	50279066	.	A	G	1.65e-05	6.59973e-05
22	50279071	.	C	T	8.24e-06	3.29593e-05
22	50279073	.	G	A	8.24e-06	3.29593e-05
22	50279083	.	G	T	8.24e-06	3.29593e-05
22	50279085	rs148466799	C	T	2.47e-05	9.87939e-05
22	50279086	rs142674632	G	A	0.00028	0.00111922
22	50279089	.	T	C	3.3e-05	0.000131989
22	50279095	.	G	T	8.24e-06	3.29593e-05
22	50279111	.	C	T	8.24e-06	3.29593e-05
22	50279122	.	A	G	8.24e-06	3.29593e-05
22	50279126	.	C	T	2.47e-05	9.87939e-05
22	50279127	.	G	A	8.24e-06	3.29593e-05
22	50279136	.	G	C	8.24e-06	3.29593e-05
22	50279140	.	C	T	8.24e-06	3.29593e-05
22	50279160	.	C	T	8.24e-06	3.29593e-05
22	50279166	rs150596388	C	T	7.41e-05	0.000296345
22	50279167	.	G	A	3.3e-05	0.000131989
22	50279171	rs140686897	C	T	3.3e-05	0.000131989
22	50279172	.	G	A	4.94e-05	0.000197576
22	50279173	.	G	A	8.24e-06	3.29593e-05
22	50279177	.	T	C	8.24e-06	3.29593e-05
22	50279184	rs144634675	C	T	9.06e-05	0.000362318
22	50279190	.	C	T	1.65e-05	6.59973e-05
22	50279192	.	C	T	0.000288	0.00115117
22	50279193	.	G	A	0.000181	0.000723672
22	50279199	.	C	T	0.000148	0.000591781
22	50279200	.	G	A	6.59e-05	0.000263557
22	50279201	.	C	T	1.65e-05	6.59973e-05
22	50279202	.	G	A	1.65e-05	6.59973e-05
22	50279208	.	C	T	8.24e-06	3.29593e-05
22	50279212	.	A	G	2.47e-05	9.87939e-05
22	50279215	.	A	G	8.24e-06	3.29593e-05
22	50279216	.	T	C	8.24e-06	3.29593e-05
22	50279220	.	G	A	4.12e-05	0.000164783
22	50279221	.	C	T	8.24e-06	3.29593e-05
22	50279229	.	C	T	8.24e-06	3.29593e-05
22	50279234	.	G	A	8.24e-06	3.29593e-05
22	50279242	.	C	T	8.24e-06	3.29593e-05
22	50279244	.	A	G	1.65e-05	6.59973e-05
22	50279257	.	C	T	3.3e-05	0.000131989
22	50279311	.	A	C	2.47e-05	9.87939e-05
22	50279316	.	A	C	0.000189	0.000755643
22	50279317	.	C	T	2.47e-05	9.87939e-05
22	50279318	.	C	T	8.24e-06	3.29593e-05
22	50279319	.	T	C	0.000494	0.00197356
22	50279330	.	T	G	4.94e-05	0.000197576
22	50279339	.	G	C	1.65e-05	6.59973e-05
22	50279344	.	C	T	1.65e-05	6.59973e-05
22	50279345	.	G	A	1.65e-05	6.59973e-05
22	50279356	.	C	T	8.24e-06	3.29593e-05
22	50279372	.	T	A	8.24e-06	3.29593e-05
22	50279389	rs148873893	C	T	3.3e-05	0.000131989
22	50279395	.	C	T	4.12e-05	0.000164783
22	50279396	.	G	A	4.12e-05	0.000164783
22	50279412	.	C	G	8.24e-06	3.29593e-05
22	50279422	.	T	C	8.24e-06	3.29593e-05
22	50279442	.	A	G	8.24e-06	3.29593e-05
22	50279443	.	T	C	8.24e-06	3.29593e-05
22	50279456	.	A	G	8.24e-06	3.29593e-05
22	50279467	.	C	T	8.24e-06	3.29593e-05
22	50279483	.	A	G	8.24e-06	3.29593e-05
22	50279489	.	G	A	8.24e-06	3.29593e-05
22	50279503	.	G	A	4.12e-05	0.000164783
22	50279530	rs147890675	C	G	8.24e-06	3.29593e-05
22	50279532	.	G	A	8.24e-06	3.29593e-05
22	50279534	.	G	C	4.94e-05	0.000197576
22	50279536	.	G	A	8.24e-06	3.29593e-05
22	50279539	rs141642408	C	T	7.42e-05	0.000296745
22	50279540	.	C	T	1.65e-05	6.59973e-05
22	50279551	.	G	A	8.24e-06	3.29593e-05
22	50279557	rs145330956	C	T	2.47e-05	9.87939e-05
22	50279569	.	C	T	4.95e-05	0.000197975
22	50279570	.	G	A	8.25e-06	3.29993e-05
22	50279574	.	C	T	2.48e-05	9.91938e-05
22	50279575	rs149198396	G	A	0.00033	0.00131891
22	50279576	rs143378875	C	T	8.26e-06	3.30393e-05
22	50279579	.	G	A	8.26e-06	3.30393e-05
22	50279580	.	C	T	8.26e-06	3.30393e-05
22	50279582	.	C	G	2.48e-05	9.91938e-05
22	50279583	.	G	A	8.27e-06	3.30793e-05
22	50279584	.	G	A	8.27e-06	3.30793e-05
22	50279586	.	C	T	4.14e-05	0.000165583
22	50279587	rs113510025	G	A	5.79e-05	0.000231566
22	50279588	.	C	T	1.66e-05	6.63972e-05
22	50279589	.	G	A	8.27e-06	3.30793e-05
22	50279596	rs139023633	C	T	4.97e-05	0.000198775
22	50279599	.	C	T	8.28e-06	3.31193e-05
22	50279610	.	C	T	3.32e-05	0.000132789
22	50279614	.	G	A	8.32e-06	3.32793e-05
22	50279615	rs140759889	C	T	0.000183	0.000731665
22	50279623	.	C	T	4.17e-05	0.000166783
22	50279624	.	G	A	8.35e-06	3.33993e-05
22	50279628	.	C	T	0.000226	0.000903489
22	50279629	.	G	A	1.67e-05	6.67972e-05
22	50279639	.	T	C	8.38e-06	3.35193e-05
22	50279641	.	C	T	3.35e-05	0.000133989
22	50279642	.	G	A	0.000134	0.00053582
22	50279647	rs144607205	C	T	1.68e-05	6.71972e-05
22	50279648	.	A	G	8.39e-06	3.35593e-05
22	50279655	.	A	G	8.41e-06	3.36393e-05
22	50279659	.	C	T	8.42e-06	3.36793e-05
22	50279680	.	C	T	2.54e-05	0.000101594
22	50279690	.	G	A	8.52e-06	3.40793e-05
22	50279691	rs138553351	C	T	2.56e-05	0.000102393
22	50279693	.	T	A	8.52e-06	3.40793e-05
22	50279700	.	C	T	8.56e-06	3.42393e-05
22	50279707	.	C	T	1.71e-05	6.83971e-05
22	50279708	.	G	A	8.56e-06	3.42393e-05
22	50279728	rs141200268	C	T	2.58e-05	0.000103193
22	50279734	rs150754492	C	T	7.74e-05	0.00030954
22	50279735	rs138022901	G	A	5.16e-05	0.000206373
22	50279740	rs149516364	C	T	0.00184	0.00732622
22	50279741	.	G	A	8.6e-06	3.43993e-05
22	50279743	.	C	T	1.72e-05	6.8797e-05
22	50279749	rs61731524	C	T	0.000619	0.00247217
22	50279750	rs140613157	G	A	0.000215	0.000859538
22	50279756	.	A	G	8.59e-06	3.43593e-05
22	50279757	.	C	T	8.59e-06	3.43593e-05
22	50279758	.	G	A	8.59e-06	3.43593e-05
22	50279770	.	G	A	8.55e-06	3.41993e-05
22	50279771	rs144564534	G	A	8.56e-06	3.42393e-05
22	50279782	rs61731523	C	T	0.0063	0.0248061
22	50279787	.	A	G	8.49e-06	3.39593e-05
22	50279791	.	C	T	1.69e-05	6.75971e-05
22	50279802	.	C	T	1.69e-05	6.75971e-05
22	50279803	.	G	A	1.69e-05	6.75971e-05
22	50279809	.	C	T	8.42e-06	3.36793e-05
22	50279812	rs116332282	G	A	0.000934	0.00372729
22	50279816	.	G	A	8.4e-06	3.35993e-05
22	50279821	.	C	T	0.000311	0.00124303
22	50279825	.	G	T	1.68e-05	6.71972e-05
22	50279841	.	G	A	8.36e-06	3.34393e-05
22	50279843	rs142858097	A	T	8.36e-06	3.34393e-05
22	50279847	.	T	G	9.2e-05	0.000367915
22	50279848	.	G	A	8.36e-06	3.34393e-05
22	50279866	.	C	T	1.67e-05	6.67972e-05
22	50279867	.	G	A	8.34e-06	3.33593e-05
22	50279870	.	C	T	1.67e-05	6.67972e-05
22	50279875	.	G	A	8.33e-06	3.33193e-05
22	50279878	.	C	G	8.32e-06	3.32793e-05
22	50279881	.	C	T	2.5e-05	9.99938e-05
22	50279884	.	G	A	1.66e-05	6.63972e-05
22	50279885	.	C	T	4.99e-05	0.000199575
22	50279886	.	G	A	8.31e-06	3.32393e-05
22	50279887	.	G	T	8.31e-06	3.32393e-05
22	50279892	.	A	G	2.49e-05	9.95938e-05
22	50279893	rs151068197	C	T	0.00034	0.00135884
22	50279895	.	G	A	1.66e-05	6.63972e-05
22	50279898	.	C	T	1.66e-05	6.63972e-05
22	50279908	.	G	A	2.48e-05	9.91938e-05
22	50279920	.	G	A	8.26e-06	3.30393e-05
22	50279923	.	C	T	3.3e-05	0.000131989
22	50279924	.	G	A	1.65e-05	6.59973e-05
22	50279925	.	A	C	8.25e-06	3.29993e-05
22	50279939	.	T	C	3.3e-05	0.000131989
22	50279941	rs115601990	C	T	0.0017	0.00677116
22	50279942	.	G	A	8.24e-06	3.29593e-05
22	50279943	rs149827008	C	T	0.000132	0.000527826
22	50279944	.	G	A	4.12e-05	0.000164783
22	50279962	rs146864690	C	T	0.00028	0.00111922
22	50279971	rs140715954	C	T	0.000124	0.000495846
22	50279972	.	G	A	1.65e-05	6.59973e-05
22	50279974	.	C	T	2.47e-05	9.87939e-05
22	50279977	.	G	A	8.24e-06	3.29593e-05
22	50279982	.	A	G	8.24e-05	0.000329532
22	50279988	.	G	A	8.24e-06	3.29593e-05
22	50279989	.	C	T	8.24e-06	3.29593e-05
22	50280007	rs190374842	C	T	1.65e-05	6.59973e-05
22	50280008	.	G	A	8.24e-06	3.29593e-05
22	50280010	rs145918774	G	A	8.24e-06	3.29593e-05
22	50280016	.	C	T	8.24e-06	3.29593e-05
22	50280028	.	A	G	8.24e-06	3.29593e-05
22	50280033	.	C	T	8.24e-06	3.29593e-05
22	50280035	.	A	G	1.65e-05	6.59973e-05
22	50280040	rs146661762	C	T	0.00019	0.000759639
22	50280049	.	C	T	0.00014	0.000559804
22	50280050	rs55681922	G	A	0.000173	0.000691701
22	50280052	.	C	G	8.24e-06	3.29593e-05
22	50280053	.	G	A	1.65e-05	6.59973e-05
22	50280055	.	G	A	6.59e-05	0.000263557
22	50280057	.	G	A	8.24e-06	3.29593e-05
22	50280058	.	T	C	8.24e-06	3.29593e-05
22	50280064	.	C	T	8.24e-06	3.29593e-05
22	50280066	.	G	A	1.65e-05	6.59973e-05
22	50280076	.	C	T	2.47e-05	9.87939e-05
22	50280082	.	C	T	4.12e-05	0.000164783
22	50280085	.	C	T	1.65e-05	6.59973e-05
22	50280106	.	C	T	0.000231	0.000923467
22	50280107	.	G	A	8.24e-06	3.29593e-05
22	50280114	rs148831653	G	A	0.000289	0.00115517
22	50280117	.	C	T	9.07e-05	0.000362718
22	50280118	rs143483335	G	A	0.000396	0.00158243
22	50280123	.	A	C	5.78e-05	0.000231167
22	50280130	.	C	T	4.13e-05	0.000165183
22	50280134	.	G	T	0.000132	0.000527826
22	50280136	rs5770755	T	C	0.722	0.561143
22	50280138	.	C	T	8.26e-06	3.30393e-05
22	50280139	.	G	A	2.48e-05	9.91938e-05
22	50280143	rs141714707	C	T	8.26e-06	3.30393e-05
22	50280144	rs145947648	G	A	8.26e-06	3.30393e-05
22	50280146	.	G	C	1.65e-05	6.59973e-05
22	50280154	.	C	T	8.26e-06	3.30393e-05
22	50280156	.	C	T	0.000248	0.000991385
22	50280157	.	G	A	8.25e-06	3.29993e-05
22	50280166	.	C	T	8.25e-06	3.29993e-05
22	50280200	.	C	T	8.26e-06	3.30393e-05
22	50280207	.	G	C	8.26e-06	3.30393e-05
22	50280216	.	A	C	8.26e-06	3.30393e-05
22	50280226	.	C	T	3.3e-05	0.000131989
22	50280227	.	G	A	1.65e-05	6.59973e-05
22	50280234	.	C	T	8.26e-06	3.30393e-05
22	50280243	.	T	C	8.25e-06	3.29993e-05
22	50280245	.	G	A	1.65e-05	6.59973e-05
22	50280247	.	C	T	1.65e-05	6.59973e-05
22	50280257	.	C	T	2.47e-05	9.87939e-05
22	50280258	.	G	A	8.24e-06	3.29593e-05
22	50280261	.	C	G	8.24e-06	3.29593e-05
22	50280263	.	C	T	8.24e-06	3.29593e-05
22	50280266	.	A	C	8.24e-06	3.29593e-05
22	50280268	.	G	A	8.24e-06	3.29593e-05
22	50280272	.	G	A	8.24e-06	3.29593e-05
22	50280285	.	G	A	1.65e-05	6.59973e-05
22	50280289	.	G	A	8.24e-06	3.29593e-05
22	50280295	.	C	T	8.24e-06	3.29593e-05
22	50280297	.	C	T	1.65e-05	6.59973e-05
22	50280298	.	C	T	2.47e-05	9.87939e-05
22	50280301	.	C	T	8.24e-06	3.29593e-05
22	50280304	.	C	T	5.77e-05	0.000230767
22	50280310	.	G	A	9.88e-05	0.000395102
22	50280311	.	C	T	1.65e-05	6.59973e-05
22	50280312	rs147437900	G	A	1.65e-05	6.59973e-05
22	50280316	.	C	T	8.24e-06	3.29593e-05
22	50280317	.	G	A	2.47e-05	9.87939e-05
22	50280327	.	C	T	8.24e-06	3.29593e-05
22	50280328	.	G	A	6.59e-05	0.000263557
22	50280337	.	T	C	8.24e-06	3.29593e-05
22	50280354	rs185764721	C	T	8.24e-06	3.29593e-05
22	50280361	.	T	C	8.24e-06	3.29593e-05
22	50280363	.	C	T	8.24e-06	3.29593e-05
22	50280367	.	G	C	1.65e-05	6.59973e-05
22	50280372	.	A	C	0.000214	0.000855542
22	50280375	.	C	T	2.47e-05	9.87939e-05
22	50280376	.	G	A	4.94e-05	0.000197576
22	50280385	.	C	T	2.47e-05	9.87939e-05
22	50280392	.	G	A	8.24e-06	3.29593e-05
22	50280401	.	A	G	8.24e-06	3.29593e-05
22	50280402	.	G	A	8.24e-06	3.29593e-05
22	50280410	.	G	A	8.24e-06	3.29593e-05
22	50280423	.	C	T	1.65e-05	6.59973e-05
22	50280427	.	C	G	8.24e-06	3.29593e-05
22	50280430	.	A	G	8.24e-06	3.29593e-05
22	50280436	.	C	T	8.24e-06	3.29593e-05
22	50280443	.	G	C	8.24e-06	3.29593e-05
22	50280452	.	A	G	8.24e-06	3.29593e-05
22	50280460	.	T	C	8.24e-06	3.29593e-05
22	50280463	rs144263787	T	C	3.3e-05	0.000131989
22	50280468	.	C	T	0.000165	0.000659728
22	50280469	rs148745138	C	T	8.24e-06	3.29593e-05
22	50280471	.	C	T	5.77e-05	0.000230767
22	50280472	rs41280547	G	A	0.00283	0.0112402
22	50280474	.	C	T	4.94e-05	0.000197576
22	50280475	.	G	A	2.47e-05	9.87939e-05
22	50280478	.	A	C	8.24e-06	3.29593e-05
22	50280479	.	G	C	2.47e-05	9.87939e-05
22	50280482	.	T	A	4.94e-05	0.000197576
22	50280486	.	C	T	8.24e-06	3.29593e-05
22	50280487	rs146845099	C	T	0.000247	0.00098739
22	50280488	.	G	A	4.12e-05	0.000164783
22	50280489	.	C	T	3.3e-05	0.000131989
22	50280512	.	G	A	8.24e-06	3.29593e-05
22	50280515	.	G	A	8.24e-06	3.29593e-05
22	50280516	.	C	T	8.24e-06	3.29593e-05
22	50280521	.	G	A	8.24e-06	3.29593e-05
22	50280532	.	A	G	1.65e-05	6.59973e-05
22	50280535	.	C	T	8.24e-06	3.29593e-05
22	50280536	.	C	G	8.24e-06	3.29593e-05
22	50280543	.	A	G	8.24e-06	3.29593e-05
22	50280549	.	T	G	8.24e-06	3.29593e-05
22	50280562	.	G	A	8.24e-06	3.29593e-05
22	50280587	.	G	A	3.3e-05	0.000131989
22	50280590	.	C	A	8.24e-06	3.29593e-05
22	50280610	.	G	A	8.24e-06	3.29593e-05
22	50280613	.	C	T	2.47e-05	9.87939e-05
22	50280624	.	A	T	8.24e-06	3.29593e-05
22	50280630	.	A	G	5.77e-05	0.000230767
22	50280634	.	G	A	8.24e-06	3.29593e-05
22	50280637	rs144484677	G	A	4.94e-05	0.000197576
22	50280639	.	C	G	8.24e-06	3.29593e-05
22	50280646	rs146642192	G	A	0.000157	0.000627754
22	50280649	rs79293507	G	T	0.00109	0.00434813
22	50280652	.	G	A	1.65e-05	6.59973e-05
22	50280655	rs6009916	C	T	0.022	0.0832864
22	50280656	.	G	A	8.24e-06	3.29593e-05
22	50280657	.	C	T	1.65e-05	6.59973e-05
22	50280658	.	G	A	8.24e-06	3.29593e-05
22	50280664	.	C	T	9.88e-05	0.000395102
22	50280694	.	C	T	9.06e-05	0.000362318
22	50280695	.	G	A	4.94e-05	0.000197576
22	50280707	.	A	G	8.24e-06	3.29593e-05
22	50280711	.	T	C	8.24e-06	3.29593e-05
22	50280712	.	G	T	8.24e-06	3.29593e-05
22	50280717	.	A	G	8.24e-06	3.29593e-05
22	50280726	.	C	T	1.65e-05	6.59973e-05
22	50280727	.	T	C	1.65e-05	6.59973e-05
22	50280733	rs17001401	C	T	0.00311	0.0123436
22	50280734	.	G	A	4.12e-05	0.000164783
22	50280750	.	C	G	8.24e-06	3.29593e-05
22	50280754	rs149056349	G	A	1.65e-05	6.59973e-05
22	50280757	.	C	T	8.24e-06	3.29593e-05
22	50280759	rs138117582	T	C	0.00147	0.00585843
22	50280767	.	C	G	8.24e-06	3.29593e-05
22	50280793	.	A	G	8.24e-06	3.29593e-05
22	50280802	.	T	A	8.24e-06	3.29593e-05
22	50280810	.	T	C	8.24e-06	3.29593e-05
22	50280825	.	G	A	5.77e-05	0.000230767
22	50280827	.	A	T	8.24e-06	3.29593e-05
22	50280829	.	C	T	8.24e-06	3.29593e-05
22	50280830	.	T	G	8.24e-06	3.29593e-05
X	66764995	.	G	A	4.12e-05	0.000164783
X	66765005	.	G	T	1.65e-05	6.59973e-05
X	66765023	.	C	T	2.47e-05	9.87939e-05
X	66765027	.	G	A	6.59e-05	0.000263557
X	66765033	rs144502467	G	A	0.000412	0.0016463
X	66765039	.	G	T	3.3e-05	0.000131989
X	66765060	.	G	A	0.000157	0.000627754
X	66765075	.	C	T	1.65e-05	6.59973e-05
X	66765076	.	G	A	8.24e-06	3.29593e-05
X	66765084	.	A	G	8.24e-06	3.29593e-05
X	66765101	.	G	A	8.24e-06	3.29593e-05
X	66765107	rs147842041	G	A	4.12e-05	0.000164783
X	66765111	.	C	T	2.47e-05	9.87939e-05
X	66765122	rs139767835	C	G	0.000115	0.000459868
X	66765126	.	C	A	3.3e-05	0.000131989
X	66765130	.	G	T	8.25e-06	3.29993e-05
X	66765138	.	C	A	1.65e-05	6.59973e-05
X	66765139	.	G	A	8.26e-06	3.30393e-05
X	66765140	.	G	A	8.27e-06	3.30793e-05
X	66765142	.	G	A	1.65e-05	6.59973e-05
X	66765165	.	G	C	1.65e-05	6.59973e-05
X	66765168	.	G	C	1.38e-05	5.51981e-05
X	66765173	.	A	T	4.71e-05	0.000188378
X	66765176	rs62636527	A	T	3.33e-05	0.000133189
X	66765185	.	A	T	1e-05	3.9999e-05
X	66765192	.	G	A	1.91e-05	7.63964e-05
X	66765229	.	G	C	8.4e-06	3.35993e-05
X	66765231	.	G	A	3.36e-05	0.000134389
X	66765244	.	C	A	3.37e-05	0.000134789
X	66765258	.	G	T	4.99e-05	0.000199575
X	66765266	.	A	T	8.3e-06	3.31993e-05
X	66765269	.	A	T	7.47e-05	0.000298744
X	66765270	rs145326748	T	A	8.3e-06	3.31993e-05
X	66765279	.	C	T	8.29e-05	0.000331531
X	66765288	.	T	C	4.97e-05	0.000198775
X	66765290	.	G	A	9.12e-05	0.000364717
X	66765299	.	C	T	8.3e-06	3.31993e-05
X	66765300	.	C	G	8.3e-06	3.31993e-05
X	66765312	rs147677446	G	C	0.00118	0.0047061
X	66765330	.	G	A	8.33e-06	3.33193e-05
X	66765350	.	C	T	1.68e-05	6.71972e-05
X	66765355	.	C	T	1.68e-05	6.71972e-05
X	66765363	.	C	G	8.45e-06	3.37993e-05
X	66765374	.	G	A	2.56e-05	0.000102393
X	66765382	.	G	A	7.71e-05	0.000308341
X	66765446	.	C	T	1.69e-05	6.75971e-05
X	66765447	.	G	A	1.69e-05	6.75971e-05
X	66765450	rs140987594	C	T	8.44e-06	3.37593e-05
X	66765451	.	G	C	8.43e-06	3.37193e-05
X	66765463	.	G	A	6.72e-05	0.000268755
X	66765467	.	C	G	8.38e-06	3.35193e-05
X	66765470	.	C	T	1.67e-05	6.67972e-05
X	66765507	.	C	G	0.000182	0.000727669
X	66765516	.	C	A	0.00076	0.00303423
X	66765527	.	A	T	1.65e-05	6.59973e-05
X	66765540	.	C	A	8.24e-06	3.29593e-05
X	66765568	.	C	T	8.24e-06	3.29593e-05
X	66765581	.	A	T	8.24e-06	3.29593e-05
X	66765585	.	G	A	2.47e-05	9.87939e-05
X	66765589	.	G	A	1.65e-05	6.59973e-05
X	66765597	.	C	A	3.3e-05	0.000131989
X	66765609	.	C	G	3.3e-05	0.000131989
X	66765610	.	A	G	8.24e-06	3.29593e-05
X	66765619	.	G	A	8.24e-06	3.29593e-05
X	66765620	.	C	G	1.65e-05	6.59973e-05
X	66765621	.	G	A	8.24e-06	3.29593e-05
X	66765624	rs150226204	G	A	0.00395	0.0156447
X	66765627	rs6152	G	A	0.162	0.432446
X	66765633	.	G	T	4.94e-05	0.000197576
X	66765642	.	C	T	0.000313	0.00125102
X	66765673	.	A	C	1.65e-05	6.59973e-05
X	66765678	.	G	C	1.65e-05	6.59973e-05
X	66765712	.	G	T	1.65e-05	6.59973e-05
X	66765714	.	A	T	1.65e-05	6.59973e-05
X	66765735	.	G	A	1.65e-05	6.59973e-05
X	66765746	.	C	T	1.65e-05	6.59973e-05
X	66765756	.	T	C	8.24e-06	3.29593e-05
X	66765766	.	G	A	5.77e-05	0.000230767
X	66765770	.	A	G	1.65e-05	6.59973e-05
X	66765771	.	A	G	8.24e-06	3.29593e-05
X	66765786	.	T	C	1.65e-05	6.59973e-05
X	66765795	.	C	T	3.3e-05	0.000131989
X	66765796	.	G	C	2.47e-05	9.87939e-05
X	66765802	rs148972137	C	T	0.000189	0.000755643
X	66765814	.	C	G	1.65e-05	6.59973e-05
X	66765827	.	G	T	8.24e-06	3.29593e-05
X	66765833	.	C	G	8.24e-06	3.29593e-05
X	66765843	.	C	T	2.47e-05	9.87939e-05
X	66765847	.	T	C	1.65e-05	6.59973e-05
X	66765853	.	G	A	1.65e-05	6.59973e-05
X	66765858	.	C	G	1.65e-05	6.59973e-05
X	66765872	.	T	C	2.47e-05	9.87939e-05
X	66765873	.	A	T	8.24e-06	3.29593e-05
X	66765876	.	C	T	1.65e-05	6.59973e-05
X	66765884	.	C	T	8.24e-06	3.29593e-05
X	66765888	.	C	G	1.65e-05	6.59973e-05
X	66765902	.	A	G	2.47e-05	9.87939e-05
X	66765907	.	G	A	3.3e-05	0.000131989
X	66765934	.	T	A	8.24e-06	3.29593e-05
X	66765940	.	A	G	2.47e-05	9.87939e-05
X	66765943	.	G	C	1.65e-05	6.59973e-05
X	66765962	.	T	C	1.65e-05	6.59973e-05
X	66765968	.	G	A	2.47e-05	9.87939e-05
X	66765974	.	G	T	7.41e-05	0.000296345
X	66765975	.	C	A	1.65e-05	6.59973e-05
X	66765983	.	C	T	8.24e-06	3.29593e-05
X	66766000	.	A	G	8.24e-06	3.29593e-05
X	66766003	.	C	T	1.65e-05	6.59973e-05
X	66766009	.	C	T	4.12e-05	0.000164783
X	66766012	.	C	T	2.47e-05	9.87939e-05
X	66766017	rs113983339	T	C	0.0014	0.00558043
X	66766019	.	C	T	8.24e-06	3.29593e-05
X	66766024	.	T	C	2.47e-05	9.87939e-05
X	66766028	.	T	G	1.65e-05	6.59973e-05
X	66766031	.	A	G	8.24e-06	3.29593e-05
X	66766038	.	C	A	8.24e-06	3.29593e-05
X	66766051	.	G	C	0.000107	0.000427886
X	66766054	.	G	A	1.65e-05	6.59973e-05
X	66766057	.	G	A	2.47e-05	9.87939e-05
X	66766061	.	C	A	8.24e-06	3.29593e-05
X	66766064	.	A	T	8.24e-06	3.29593e-05
X	66766073	.	G	T	4.94e-05	0.000197576
X	66766078	.	T	C	7.42e-05	0.000296745
X	66766082	.	A	G	1.65e-05	6.59973e-05
X	66766092	rs147994089	A	G	2.47e-05	9.87939e-05
X	66766094	.	T	C	2.47e-05	9.87939e-05
X	66766105	.	G	C	8.26e-06	3.30393e-05
X	66766117	.	C	T	8.29e-06	3.31593e-05
X	66766122	.	G	A	1.66e-05	6.63972e-05
X	66766125	.	G	A	3.32e-05	0.000132789
X	66766127	.	C	G	0.000531	0.00212118
X	66766129	.	C	T	4.15e-05	0.000165983
X	66766130	.	C	T	8.3e-06	3.31993e-05
X	66766132	.	C	T	2.49e-05	9.95938e-05
X	66766134	.	T	C	8.31e-06	3.32393e-05
X	66766137	.	C	T	0.000158	0.00063175
X	66766139	.	A	T	8.32e-06	3.32793e-05
X	66766140	.	C	T	4.99e-05	0.000199575
X	66766141	.	G	T	2.5e-05	9.99938e-05
X	66766151	.	A	C	1.67e-05	6.67972e-05
X	66766162	.	C	T	0.00514	0.0202974
X	66766174	.	G	C	8.64e-05	0.000345525
X	66766182	.	C	T	7.87e-05	0.000314738
X	66766183	.	T	C	0.000149	0.000595778
X	66766194	.	G	T	8.87e-06	3.54792e-05
X	66766196	.	C	T	8.89e-06	3.55592e-05
X	66766200	.	G	A	8.88e-06	3.55192e-05
X	66766207	.	C	G	2.66e-05	0.000106393
X	66766215	.	G	A	8.88e-06	3.55192e-05
X	66766222	.	G	A	1.77e-05	7.07969e-05
X	66766231	.	C	T	0.000176	0.00070369
X	66766247	.	C	T	1.78e-05	7.11968e-05
X	66766250	.	G	A	8.92e-06	3.56792e-05
X	66766252	.	C	T	8.92e-06	3.56792e-05
X	66766254	.	C	T	2.68e-05	0.000107193
X	66766259	.	C	A	1.8e-05	7.19968e-05
X	66766268	.	C	A	9.06e-06	3.62392e-05
X	66766276	.	G	T	8.08e-05	0.000323135
X	66766281	.	T	G	3.57e-05	0.000142787
X	66766289	.	C	T	0.000116	0.000463865
X	66766313	.	A	C	9.47e-06	3.78791e-05
X	66766323	.	G	A	1e-05	3.9999e-05
X	66766359	.	C	A	0.00348	0.0137994
X	66766360	.	G	C	0.00256	0.0101747
X	66766362	.	C	T	0.00203	0.00807889
X	66766365	.	C	T	0.00229	0.0091077
X	66766371	.	C	T	0.00449	0.0177595
X	66766374	.	C	T	0.000158	0.00063175
X	66766386	.	C	T	4.53e-05	0.000181179
X	66766389	.	C	A	1.91e-05	7.63964e-05
X	66766412	.	C	T	0.0013	0.00518313
X	66766421	.	T	C	1.83e-05	7.31967e-05
X	66766431	.	C	T	1.77e-05	7.07969e-05
X	66766432	.	G	C	8.81e-06	3.52392e-05
X	66766437	.	C	A	0.00661	0.0260065
X	66766460	.	C	T	8.37e-06	3.34793e-05
X	66766463	.	G	A	8.34e-06	3.33593e-05
X	66766467	rs141672268	G	A	0.000108	0.000431883
X	66766472	.	G	A	5.8e-05	0.000231966
X	66766475	.	A	G	1.66e-05	6.63972e-05
X	66766501	.	C	A	9.07e-05	0.000362718
X	66766506	.	C	G	2.47e-05	9.87939e-05
X	66766507	.	G	A	4.12e-05	0.000164783
X	66766508	.	G	A	1.65e-05	6.59973e-05
X	66766523	.	T	C	8.24e-06	3.29593e-05
X	66766524	rs150545747	G	A	0.000536	0.00214113
X	66766528	.	T	C	8.24e-06	3.29593e-05
X	66766530	.	T	C	7.42e-05	0.000296745
X	66766575	.	T	C	8.24e-06	3.29593e-05
X	66766576	.	A	G	1.65e-05	6.59973e-05
X	66766603	.	C	A	1.65e-05	6.59973e-05
X	66788841	.	T	G	1.66e-05	6.63972e-05
X	66788845	.	A	G	8.27e-06	3.30793e-05
X	66788850	.	A	G	8.27e-06	3.30793e-05
X	66788856	.	G	C	2.48e-05	9.91938e-05
X	66788865	.	G	A	2.48e-05	9.91938e-05
X	66863093	.	T	C	8.24e-06	3.29593e-05
X	66863104	.	G	T	8.24e-06	3.29593e-05
X	66863105	.	A	G	1.65e-05	6.59973e-05
X	66863125	rs139524801	G	T	0.00019	0.000759639
X	66863132	.	G	C	1.65e-05	6.59973e-05
X	66863137	rs142779036	T	C	9.06e-05	0.000362318
X	66863155	rs147406591	G	A	8.24e-06	3.29593e-05
X	66863156	rs139756052	A	T	0.000165	0.000659728
X	66863197	.	T	C	8.24e-06	3.29593e-05
X	66863202	.	C	T	1.65e-05	6.59973e-05
X	66863204	.	C	G	0.000107	0.000427886
X	66863212	.	T	C	8.24e-06	3.29593e-05
X	66863218	.	C	T	7.42e-05	0.000296745
X	66863224	rs6154	G	A	0.00104	0.0041492
X	66863227	rs145171897	C	T	5.77e-05	0.000230767
X	66863237	.	A	C	8.25e-06	3.29993e-05
X	66863241	.	C	A	8.26e-06	3.30393e-05
X	66863242	.	C	T	8.26e-05	0.000330332
X	66905853	.	G	A	1.65e-05	6.59973e-05
X	66905871	rs150303722	C	T	0.00241	0.00958209
X	66905875	rs142280455	A	G	0.00033	0.00131891
X	66905891	.	C	A	8.24e-06	3.29593e-05
X	66905898	.	T	C	3.3e-05	0.000131989
X	66905912	.	A	G	1.65e-05	6.59973e-05
X	66905930	.	G	A	8.24e-06	3.29593e-05
X	66905936	.	G	A	4.12e-05	0.000164783
X	66905937	rs151266937	G	A	0.000429	0.00171416
X	66905946	.	T	C	4.12e-05	0.000164783
X	66905955	.	G	A	1.65e-05	6.59973e-05
X	66905972	.	A	T	8.24e-06	3.29593e-05
X	66909394	.	C	A	0.000145	0.00057979
X	66909401	rs191073010	C	T	0.000289	0.00115517
X	66909423	rs1337075	C	T	0.00363	0.0143888
X	66909428	.	G	C	0.000591	0.00236051
X	66931239	.	A	T	8.48e-06	3.39193e-05
X	66931240	.	A	G	5.93e-05	0.000237165
X	66931284	.	G	A	4.14e-05	0.000165583
X	66931295	rs1800053	C	A	0.00121	0.00482538
X	66931318	.	G	A	0.00209	0.00831643
X	66931323	.	G	A	8.24e-06	3.29593e-05
X	66931325	.	C	G	1.65e-05	6.59973e-05
X	66931329	.	C	T	8.24e-06	3.29593e-05
X	66931337	.	T	C	8.24e-06	3.29593e-05
X	66931341	rs145754310	A	G	2.47e-05	9.87939e-05
X	66931357	.	G	A	8.24e-06	3.29593e-05
X	66931361	.	A	G	8.24e-06	3.29593e-05
X	66931374	.	C	A	2.47e-05	9.87939e-05
X	66931375	rs146618994	A	G	8.24e-05	0.000329532
X	66931410	.	T	C	7.41e-05	0.000296345
X	66931428	.	C	T	4.94e-05	0.000197576
X	66931431	.	C	T	5.77e-05	0.000230767
X	66931440	.	G	A	8.24e-06	3.29593e-05
X	66931441	.	C	T	8.24e-06	3.29593e-05
X	66931443	.	C	T	1.65e-05	6.59973e-05
X	66931482	.	G	C	8.24e-06	3.29593e-05
X	66931512	.	G	A	8.24e-06	3.29593e-05
X	66931523	.	C	T	1.65e-05	6.59973e-05
X	66937321	.	C	T	8.24e-06	3.29593e-05
X	66937325	.	C	T	0.000181	0.000723672
X	66937329	.	A	G	1.65e-05	6.59973e-05
X	66937330	.	C	G	1.65e-05	6.59973e-05
X	66937336	.	C	T	1.65e-05	6.59973e-05
X	66937337	rs137852571	G	A	4.94e-05	0.000197576
X	66937342	.	C	T	4.12e-05	0.000164783
X	66937352	.	G	A	1.65e-05	6.59973e-05
X	66937353	.	C	T	1.65e-05	6.59973e-05
X	66937357	.	C	T	8.24e-06	3.29593e-05
X	66937399	.	C	T	1.65e-05	6.59973e-05
X	66937441	.	C	T	7.41e-05	0.000296345
X	66941675	.	G	A	1.65e-05	6.59973e-05
X	66941678	.	C	T	1.65e-05	6.59973e-05
X	66941695	.	G	A	2.47e-05	9.87939e-05
X	66941702	.	C	T	8.24e-06	3.29593e-05
X	66941703	.	A	G	1.65e-05	6.59973e-05
X	66941744	.	A	G	9.06e-05	0.000362318
X	66941747	.	G	C	8.24e-06	3.29593e-05
X	66941751	rs137852591	C	G	0.00167	0.00665217
X	66941759	rs55686369	C	T	0.000231	0.000923467
X	66941778	.	A	C	8.24e-06	3.29593e-05
X	66941792	.	A	G	8.24e-06	3.29593e-05
X	66941795	.	C	G	2.47e-05	9.87939e-05
X	66942682	.	G	A	1.65e-05	6.59973e-05
X	66942700	.	C	A	0.000148	0.000591781
X	66942709	.	A	G	8.24e-06	3.29593e-05
X	66942730	.	G	A	8.24e-06	3.29593e-05
X	66942736	rs6153	C	T	0.000659	0.00263166
X	66942739	.	T	G	8.24e-06	3.29593e-05
X	66942743	.	A	G	8.24e-06	3.29593e-05
X	66942745	.	C	T	8.24e-05	0.000329532
X	66942750	.	C	T	8.24e-06	3.29593e-05
X	66942759	.	G	A	1.65e-05	6.59973e-05
X	66942768	.	C	G	1.65e-05	6.59973e-05
X	66942775	.	C	T	8.24e-06	3.29593e-05
X	66942790	.	C	T	8.24e-06	3.29593e-05
X	66942792	.	A	G	8.24e-06	3.29593e-05
X	66942804	.	A	G	1.65e-05	6.59973e-05
X	66942817	.	C	T	2.47e-05	9.87939e-05
X	66943525	.	C	T	8.24e-06	3.29593e-05
X	66943532	rs143040492	C	T	8.24e-06	3.29593e-05
X	66943533	.	G	A	1.65e-05	6.59973e-05
X	66943558	.	G	A	1.65e-05	6.59973e-05
X	66943561	.	C	T	1.65e-05	6.59973e-05
X	66943566	.	A	G	8.24e-06	3.29593e-05
X	66943579	.	A	G	4.94e-05	0.000197576
X	66943599	.	G	A	7.41e-05	0.000296345
X	66943626	.	G	T	8.24e-06	3.29593e-05
X	66943677	.	C	T	8.24e-06	3.29593e-05
X	66943680	.	G	A	1.65e-05	6.59973e-05
X	66943685	.	G	T	8.24e-06	3.29593e-05
X	66943686	.	C	T	8.24e-06	3.29593e-05
X	66943687	.	A	G	8.24e-06	3.29593e-05
X	66943688	.	T	C	1.65e-05	6.59973e-05
X	70338602	.	A	G	3.32e-05	0.000132789
X	70338624	.	T	G	8.29e-06	3.31593e-05
X	70338631	.	C	T	1.66e-05	6.63972e-05
X	70338644	.	C	G	1.66e-05	6.63972e-05
X	70338650	.	C	A	8.3e-06	3.31993e-05
X	70338658	.	G	A	2.49e-05	9.95938e-05
X	70338662	.	G	A	8.29e-06	3.31593e-05
X	70338664	.	G	A	8.29e-06	3.31593e-05
X	70338680	.	C	G	1.66e-05	6.63972e-05
X	70338686	.	G	A	8.29e-06	3.31593e-05
X	70338701	.	G	A	8.29e-06	3.31593e-05
X	70339228	.	A	G	1.68e-05	6.71972e-05
X	70339232	.	A	T	1.68e-05	6.71972e-05
X	70339252	.	A	G	5e-05	0.000199975
X	70339254	.	G	A	8.33e-06	3.33193e-05
X	70339260	.	A	G	1.67e-05	6.67972e-05
X	70339270	.	T	A	8.33e-06	3.33193e-05
X	70339291	.	T	C	1.67e-05	6.67972e-05
X	70339306	.	C	T	9.21e-05	0.000368315
X	70339561	.	T	A	8.27e-06	3.30793e-05
X	70339568	.	G	A	1.66e-05	6.63972e-05
X	70339652	.	A	C	2.48e-05	9.91938e-05
X	70339655	.	A	G	8.27e-06	3.30793e-05
X	70339679	.	G	T	1.66e-05	6.63972e-05
X	70339692	.	G	T	2.48e-05	9.91938e-05
X	70339700	.	C	A	0.000157	0.000627754
X	70339711	.	C	T	3.31e-05	0.000132389
X	70339712	.	G	A	0.000232	0.000927462
X	70339715	.	A	G	0.000678	0.00270741
X	70339866	.	C	T	1.66e-05	6.63972e-05
X	70339890	.	G	A	8.27e-06	3.30793e-05
X	70339905	rs35068602	A	G	0.000248	0.000991385
X	70339906	.	G	A	4.14e-05	0.000165583
X	70339915	.	A	G	8.27e-06	3.30793e-05
X	70339931	.	G	A	1.65e-05	6.59973e-05
X	70340017	.	A	G	8.27e-06	3.30793e-05
X	70340835	.	A	G	1.66e-05	6.63972e-05
X	70340869	.	T	G	8.27e-06	3.30793e-05
X	70340880	.	T	C	1.65e-05	6.59973e-05
X	70340904	.	G	A	1.65e-05	6.59973e-05
X	70340913	.	G	T	8.27e-06	3.30793e-05
X	70340920	.	C	T	0.000116	0.000463865
X	70340921	.	G	A	1.65e-05	6.59973e-05
X	70340947	.	A	C	1.65e-05	6.59973e-05
X	70341172	.	C	G	1.65e-05	6.59973e-05
X	70341173	.	A	G	8.27e-06	3.30793e-05
X	70341192	.	A	C	3.31e-05	0.000132389
X	70341238	.	G	A	8.27e-06	3.30793e-05
X	70341251	.	T	C	1.65e-05	6.59973e-05
X	70341414	.	C	T	3.31e-05	0.000132389
X	70341437	.	C	A	8.27e-06	3.30793e-05
X	70341442	.	C	T	8.26e-06	3.30393e-05
X	70341474	rs184426039	G	A	1.65e-05	6.59973e-05
X	70341499	.	G	C	0.000149	0.000595778
X	70341500	.	T	C	8.25e-06	3.29993e-05
X	70341501	.	G	C	1.65e-05	6.59973e-05
X	70341509	.	A	T	2.48e-05	9.91938e-05
X	70341546	.	G	A	8.25e-06	3.29993e-05
X	70341563	.	C	T	1.65e-05	6.59973e-05
X	70341576	.	A	C	8.26e-06	3.30393e-05
X	70341580	.	A	G	1.65e-05	6.59973e-05
X	70341587	.	C	T	1.65e-05	6.59973e-05
X	70341590	.	C	T	8.26e-06	3.30393e-05
X	70341593	.	C	T	4.13e-05	0.000165183
X	70341596	.	C	A	2.48e-05	9.91938e-05
X	70341598	.	C	T	3.31e-05	0.000132389
X	70341603	.	T	C	8.26e-06	3.30393e-05
X	70341604	.	A	G	1.65e-05	6.59973e-05
X	70341611	.	T	A	8.27e-06	3.30793e-05
X	70341631	.	C	A	3.31e-05	0.000132389
X	70341632	.	G	A	8.27e-06	3.30793e-05
X	70341633	.	G	A	2.48e-05	9.91938e-05
X	70342061	.	G	A	8.27e-05	0.000330732
X	70342076	.	C	T	8.27e-06	3.30793e-05
X	70342079	.	G	C	1.65e-05	6.59973e-05
X	70342080	.	G	A	8.26e-06	3.30393e-05
X	70342088	.	C	T	6.61e-05	0.000264356
X	70342091	.	C	T	8.27e-06	3.30793e-05
X	70342115	.	G	A	9.92e-05	0.000396702
X	70342117	.	C	A	8.27e-06	3.30793e-05
X	70342118	.	C	T	4.96e-05	0.000198375
X	70342166	.	G	A	1.65e-05	6.59973e-05
X	70342171	.	A	G	8.27e-06	3.30793e-05
X	70342172	.	G	A	1.65e-05	6.59973e-05
X	70342366	.	A	C	1.65e-05	6.59973e-05
X	70342373	.	C	T	3.31e-05	0.000132389
X	70342374	.	G	A	8.27e-06	3.30793e-05
X	70342378	.	G	A	3.31e-05	0.000132389
X	70342386	.	A	G	8.27e-06	3.30793e-05
X	70342390	.	G	A	8.27e-06	3.30793e-05
X	70342421	.	C	T	8.27e-06	3.30793e-05
X	70342432	.	C	T	2.48e-05	9.91938e-05
X	70342441	.	C	T	7.45e-05	0.000297945
X	70342453	.	T	G	2.48e-05	9.91938e-05
X	70342609	.	T	G	8.27e-06	3.30793e-05
X	70342616	.	T	A	1.66e-05	6.63972e-05
X	70342625	rs186153976	G	T	0.000662	0.00264362
X	70342637	.	T	C	1.65e-05	6.59973e-05
X	70342677	.	C	G	8.27e-06	3.30793e-05
X	70342947	.	C	A	8.26e-06	3.30393e-05
X	70342959	.	T	C	8.26e-06	3.30393e-05
X	70342972	.	T	A	1.65e-05	6.59973e-05
X	70342978	.	C	T	1.65e-05	6.59973e-05
X	70342998	.	C	T	8.26e-06	3.30393e-05
X	70343064	.	G	A	1.65e-05	6.59973e-05
X	70343073	.	T	C	1.65e-05	6.59973e-05
X	70343441	.	C	T	1.65e-05	6.59973e-05
X	70343445	.	G	A	4.13e-05	0.000165183
X	70343465	.	G	A	9.92e-05	0.000396702
X	70343485	.	C	T	2.48e-05	9.91938e-05
X	70343496	.	C	T	1.65e-05	6.59973e-05
X	70343500	.	T	G	2.48e-05	9.91938e-05
X	70343508	.	C	T	6.62e-05	0.000264756
X	70343509	.	C	T	1.65e-05	6.59973e-05
X	70343510	.	A	G	1.65e-05	6.59973e-05
X	70343521	rs138984044	T	A	0.00107	0.00426857
X	70343528	rs188593863	G	T	8.28e-06	3.31193e-05
X	70343564	.	A	G	3.36e-05	0.000134389
X	70343574	.	C	T	1.71e-05	6.83971e-05
X	70344009	.	C	T	8.28e-06	3.31193e-05
X	70344010	.	G	A	1.66e-05	6.63972e-05
X	70344018	.	G	A	1.66e-05	6.63972e-05
X	70344046	.	T	C	8.28e-06	3.31193e-05
X	70344058	.	G	A	2.48e-05	9.91938e-05
X	70344085	.	T	A	1.66e-05	6.63972e-05
X	70344113	.	A	G	2.48e-05	9.91938e-05
X	70344118	.	C	T	1.66e-05	6.63972e-05
X	70344133	.	C	T	8.27e-06	3.30793e-05
X	70344147	.	C	T	8.27e-06	3.30793e-05
X	70344155	.	C	G	8.28e-06	3.31193e-05
X	70344166	.	C	T	8.27e-06	3.30793e-05
X	70344172	.	C	T	1.66e-05	6.63972e-05
X	70344181	.	T	C	0.00443	0.0175248
X	70344187	.	C	T	1.65e-05	6.59973e-05
X	70344190	.	T	C	1.65e-05	6.59973e-05
X	70344191	.	G	T	8.27e-06	3.30793e-05
X	70344193	.	C	T	8.27e-06	3.30793e-05
X	70344202	.	C	G	8.27e-06	3.30793e-05
X	70344207	.	A	C	1.65e-05	6.59973e-05
X	70344220	.	C	T	1.66e-05	6.63972e-05
X	70344225	.	G	A	8.29e-06	3.31593e-05
X	70344232	.	G	A	4.15e-05	0.000165983
X	70344609	.	C	T	9.93e-05	0.000397101
X	70344621	.	G	T	1.66e-05	6.63972e-05
X	70344623	.	C	T	1.66e-05	6.63972e-05
X	70344633	.	C	G	8.28e-06	3.31193e-05
X	70344641	.	A	G	1.66e-05	6.63972e-05
X	70344683	.	C	A	8.27e-06	3.30793e-05
X	70344864	.	T	C	1.65e-05	6.59973e-05
X	70344889	.	G	A	1.66e-05	6.63972e-05
X	70344900	.	G	A	1.65e-05	6.59973e-05
X	70344906	.	C	T	8.27e-06	3.30793e-05
X	70344907	.	C	T	8.27e-06	3.30793e-05
X	70344913	.	A	G	8.27e-06	3.30793e-05
X	70344930	.	G	A	1.66e-05	6.63972e-05
X	70344940	.	G	T	8.27e-06	3.30793e-05
X	70344941	.	T	G	8.27e-06	3.30793e-05
X	70344942	rs187478018	T	C	1.65e-05	6.59973e-05
X	70344948	.	C	T	8.27e-06	3.30793e-05
X	70344951	.	C	G	3.31e-05	0.000132389
X	70344964	.	G	A	1.65e-05	6.59973e-05
X	70344973	.	G	A	1.65e-05	6.59973e-05
X	70344990	.	C	T	1.65e-05	6.59973e-05
X	70345197	.	G	A	1.65e-05	6.59973e-05
X	70345232	.	G	A	8.24e-06	3.29593e-05
X	70345233	rs61752446	G	A	0.00553	0.0218162
X	70345239	.	C	T	8.24e-06	3.29593e-05
X	70345245	.	G	A	1.65e-05	6.59973e-05
X	70345248	.	T	C	8.24e-06	3.29593e-05
X	70345254	.	G	A	1.65e-05	6.59973e-05
X	70345279	.	C	A	8.25e-06	3.29993e-05
X	70345280	.	A	G	8.25e-06	3.29993e-05
X	70345282	.	G	A	2.48e-05	9.91938e-05
X	70345285	.	A	G	2.48e-05	9.91938e-05
X	70345286	.	T	C	8.26e-06	3.30393e-05
X	70345297	.	A	G	3.3e-05	0.000131989
X	70345319	.	T	A	1.65e-05	6.59973e-05
X	70345325	.	G	A	8.27e-06	3.30793e-05
X	70345326	.	C	T	8.27e-06	3.30793e-05
X	70345554	.	A	C	9.92e-05	0.000396702
X	70345557	.	T	G	1.65e-05	6.59973e-05
X	70345892	.	A	C	3.31e-05	0.000132389
X	70345907	.	G	A	8.27e-06	3.30793e-05
X	70345913	.	G	A	8.27e-06	3.30793e-05
X	70345918	.	C	T	1.65e-05	6.59973e-05
X	70345928	.	C	A	1.65e-05	6.59973e-05
X	70345947	.	T	C	8.27e-05	0.000330732
X	70345997	.	C	T	8.27e-06	3.30793e-05
X	70346186	.	A	G	8.27e-06	3.30793e-05
X	70346217	.	C	T	1.65e-05	6.59973e-05
X	70346220	.	G	A	1.65e-05	6.59973e-05
X	70346223	.	C	T	3.3e-05	0.000131989
X	70346238	.	G	A	1.65e-05	6.59973e-05
X	70346253	.	T	C	1.65e-05	6.59973e-05
X	70346262	.	G	A	0.000182	0.000727669
X	70346268	.	G	T	8.26e-06	3.30393e-05
X	70346280	.	C	T	1.65e-05	6.59973e-05
X	70346329	.	A	G	8.27e-06	3.30793e-05
X	70346337	.	G	T	1.65e-05	6.59973e-05
X	70346854	.	G	A	9.91e-05	0.000396302
X	70346860	.	C	T	3.3e-05	0.000131989
X	70346862	.	A	G	8.26e-06	3.30393e-05
X	70346881	.	C	A	2.48e-05	9.91938e-05
X	70346887	.	C	T	8.26e-06	3.30393e-05
X	70346892	.	C	T	8.26e-06	3.30393e-05
X	70346895	.	G	A	8.26e-06	3.30393e-05
X	70346911	.	C	T	1.65e-05	6.59973e-05
X	70346912	.	G	T	8.26e-06	3.30393e-05
X	70346944	.	C	T	8.26e-06	3.30393e-05
X	70346953	.	C	T	8.27e-06	3.30793e-05
X	70347198	.	C	T	8.26e-06	3.30393e-05
X	70347199	.	G	A	1.65e-05	6.59973e-05
X	70347210	.	G	A	8.26e-06	3.30393e-05
X	70347215	.	A	G	8.26e-06	3.30393e-05
X	70347218	.	G	A	8.26e-06	3.30393e-05
X	70347222	rs34761462	C	T	0.00177	0.00704874
X	70347240	.	G	A	8.27e-06	3.30793e-05
X	70347242	.	G	A	8.27e-06	3.30793e-05
X	70347258	.	T	C	4.14e-05	0.000165583
X	70347273	.	C	T	2.48e-05	9.91938e-05
X	70347744	.	G	A	2.48e-05	9.91938e-05
X	70347749	.	T	C	1.65e-05	6.59973e-05
X	70347773	.	C	T	0.000198	0.000791608
X	70347776	.	C	T	8.27e-06	3.30793e-05
X	70347794	.	G	A	1.65e-05	6.59973e-05
X	70347815	.	A	C	8.27e-06	3.30793e-05
X	70347871	.	C	T	8.27e-06	3.30793e-05
X	70347872	rs185658730	G	A	2.48e-05	9.91938e-05
X	70347879	.	G	A	1.65e-05	6.59973e-05
X	70347899	.	C	A	1.65e-05	6.59973e-05
X	70347946	.	G	T	8.27e-06	3.30793e-05
X	70347952	.	G	A	1.65e-05	6.59973e-05
X	70347962	.	T	A	4.14e-05	0.000165583
X	70347963	.	C	T	8.27e-06	3.30793e-05
X	70347965	.	C	T	0.00154	0.00613633
X	70347966	.	G	A	8.27e-06	3.30793e-05
X	70348158	.	C	T	3.3e-05	0.000131989
X	70348269	.	C	T	8.26e-06	3.30393e-05
X	70348293	.	G	A	8.27e-06	3.30793e-05
X	70348450	.	C	T	3.31e-05	0.000132389
X	70348474	.	G	T	1.65e-05	6.59973e-05
X	70348501	.	C	T	8.27e-06	3.30793e-05
X	70348519	.	C	T	4.13e-05	0.000165183
X	70348971	.	T	C	8.27e-06	3.30793e-05
X	70349002	.	A	C	0.000413	0.0016503
X	70349007	.	C	T	8.27e-06	3.30793e-05
X	70349011	.	A	G	8.27e-06	3.30793e-05
X	70349037	.	G	A	2.48e-05	9.91938e-05
X	70349045	.	A	G	1.65e-05	6.59973e-05
X	70349051	.	G	T	8.26e-06	3.30393e-05
X	70349052	.	C	T	8.26e-06	3.30393e-05
X	70349059	.	G	A	1.65e-05	6.59973e-05
X	70349173	.	T	G	1.65e-05	6.59973e-05
X	70349197	.	C	T	0.00024	0.000959424
X	70349221	.	C	A	1.65e-05	6.59973e-05
X	70349233	.	C	T	1.65e-05	6.59973e-05
X	70349283	.	C	T	8.27e-06	3.30793e-05
X	70349537	rs184162709	G	A	0.000305	0.00121907
X	70349574	.	A	G	0.000116	0.000463865
X	70349607	.	G	A	8.26e-06	3.30393e-05
X	70349623	.	G	A	3.3e-05	0.000131989
X	70349627	.	G	C	8.25e-06	3.29993e-05
X	70349630	.	T	G	2.48e-05	9.91938e-05
X	70349633	.	C	T	1.65e-05	6.59973e-05
X	70349635	.	G	A	0.000231	0.000923467
X	70349638	.	A	G	8.25e-06	3.29993e-05
X	70349646	.	G	C	8.25e-06	3.29993e-05
X	70349647	.	T	C	8.25e-06	3.29993e-05
X	70349654	.	A	C	8.25e-06	3.29993e-05
X	70349681	.	C	T	4.95e-05	0.000197975
X	70349687	.	G	T	2.48e-05	9.91938e-05
X	70349699	.	C	T	8.25e-06	3.29993e-05
X	70349702	.	A	G	2.48e-05	9.91938e-05
X	70349893	.	A	T	8.27e-06	3.30793e-05
X	70349917	.	G	A	1.65e-05	6.59973e-05
X	70349929	.	C	T	1.65e-05	6.59973e-05
X	70349935	.	C	T	4.13e-05	0.000165183
X	70349947	rs5030619	A	C	0.22	0.509721
X	70349959	rs3810670	T	C	7.44e-05	0.000297545
X	70349968	.	G	A	2.48e-05	9.91938e-05
X	70349974	.	C	A	1.65e-05	6.59973e-05
X	70350002	.	C	G	2.48e-05	9.91938e-05
X	70350016	.	T	C	4.96e-05	0.000198375
X	70350033	.	C	T	1.66e-05	6.63972e-05
X	70350038	.	C	T	4.97e-05	0.000198775
X	70350039	.	G	A	1.66e-05	6.63972e-05
X	70350045	.	G	A	3.31e-05	0.000132389
X	70350048	.	T	C	1.66e-05	6.63972e-05
X	70350053	.	C	T	8.28e-06	3.31193e-05
X	70350058	.	T	C	3.31e-05	0.000132389
X	70350061	.	C	T	8.29e-06	3.31593e-05
X	70350067	.	A	G	8.29e-06	3.31593e-05
X	70351444	.	G	A	8.26e-06	3.30393e-05
X	70351463	.	C	T	0.000107	0.000427886
X	70351467	.	A	G	9.91e-05	0.000396302
X	70351469	.	A	G	8.26e-06	3.30393e-05
X	70351957	.	C	T	8.26e-06	3.30393e-05
X	70351964	.	C	T	2.48e-05	9.91938e-05
X	70351982	.	A	C	3.3e-05	0.000131989
X	70351994	.	G	T	1.65e-05	6.59973e-05
X	70352021	.	C	T	8.25e-06	3.29993e-05
X	70352035	.	G	A	1.65e-05	6.59973e-05
X	70352041	.	C	A	4.13e-05	0.000165183
X	70352060	.	G	A	1.65e-05	6.59973e-05
X	70352224	.	C	T	1.65e-05	6.59973e-05
X	70352237	.	C	T	8.27e-06	3.30793e-05
X	70352272	.	T	C	0.000132	0.000527826
X	70352299	.	T	C	8.27e-06	3.30793e-05
X	70352318	.	G	C	8.27e-06	3.30793e-05
X	70352326	.	G	A	4.97e-05	0.000198775
X	70352332	.	G	A	8.28e-05	0.000331131
X	70352353	.	T	C	8.35e-06	3.33993e-05
X	70352704	.	A	G	0.000103	0.000411894
X	70352728	.	G	A	4.23e-05	0.000169182
X	70352740	.	A	G	4.21e-05	0.000168382
X	70352743	.	T	C	1.69e-05	6.75971e-05
X	70352749	.	A	G	8.42e-06	3.36793e-05
X	70352752	.	G	A	1.68e-05	6.71972e-05
X	70352765	.	C	T	8.44e-06	3.37593e-05
X	70352767	.	C	T	0.000152	0.000607769
X	70353022	.	A	G	1.65e-05	6.59973e-05
X	70353065	.	G	A	1.66e-05	6.63972e-05
X	70354209	.	G	A	2.06e-05	8.23958e-05
X	70354224	rs151316557	C	T	1.93e-05	7.71963e-05
X	70354254	.	G	A	3.62e-05	0.000144787
X	70354266	.	G	T	1.8e-05	7.19968e-05
X	70354269	.	C	T	3.59e-05	0.000143587
X	70354596	.	C	T	8.27e-06	3.30793e-05
X	70354597	.	G	A	1.65e-05	6.59973e-05
X	70354612	.	A	G	1.65e-05	6.59973e-05
X	70354620	.	T	C	8.27e-06	3.30793e-05
X	70354641	.	G	A	1.65e-05	6.59973e-05
X	70354662	.	C	T	1.65e-05	6.59973e-05
X	70354685	.	C	T	1.65e-05	6.59973e-05
X	70354686	.	G	A	1.65e-05	6.59973e-05
X	70354948	.	T	C	8.27e-06	3.30793e-05
X	70354957	.	C	T	1.65e-05	6.59973e-05
X	70354958	.	G	A	8.27e-06	3.30793e-05
X	70354998	.	A	T	8.26e-06	3.30393e-05
X	70355019	.	T	C	1.65e-05	6.59973e-05
X	70355028	.	G	A	5.78e-05	0.000231167
X	70355052	.	C	T	3.3e-05	0.000131989
X	70355067	.	C	G	8.26e-06	3.30393e-05
X	70355082	.	C	T	8.26e-06	3.30393e-05
X	70355083	.	G	A	8.26e-06	3.30393e-05
X	70356208	.	T	C	0.000132	0.000527826
X	70356214	.	C	T	4.96e-05	0.000198375
X	70356229	.	C	A	4.14e-05	0.000165583
X	70356239	.	C	T	8.27e-06	3.30793e-05
X	70356243	.	G	A	1.66e-05	6.63972e-05
X	70356244	.	A	C	8.27e-06	3.30793e-05
X	70356262	.	G	A	8.27e-06	3.30793e-05
X	70356271	.	G	A	8.27e-06	3.30793e-05
X	70356295	.	G	C	1.66e-05	6.63972e-05
X	70356303	.	G	A	8.28e-06	3.31193e-05
X	70356308	.	C	T	8.28e-06	3.31193e-05
X	70356310	.	C	T	1.66e-05	6.63972e-05
X	70356329	.	C	T	8.29e-06	3.31593e-05
X	70356334	.	A	G	8.29e-05	0.000331531
X	70356336	.	T	C	1.66e-05	6.63972e-05
X	70356353	.	G	A	8.32e-06	3.32793e-05
X	70356358	.	G	A	8.33e-06	3.33193e-05
X	70356372	.	T	C	0.000159	0.000635747
X	70356400	.	G	C	8.37e-06	3.34793e-05
X	70356415	.	C	A	8.34e-06	3.33593e-05
X	70356420	.	C	T	8.33e-06	3.33193e-05
X	70356421	.	G	A	1.66e-05	6.63972e-05
X	70356432	.	C	T	8.31e-06	3.32393e-05
X	70356448	.	A	G	8.29e-06	3.31593e-05
X	70356481	.	C	T	2.49e-05	9.95938e-05
X	70356745	.	C	T	8.27e-06	3.30793e-05
X	70356746	.	G	A	3.31e-05	0.000132389
X	70356750	.	C	T	8.27e-06	3.30793e-05
X	70356755	.	C	T	0.000199	0.000795604
X	70356770	.	G	C	8.27e-06	3.30793e-05
X	70356781	.	C	T	2.48e-05	9.91938e-05
X	70356813	.	A	G	8.27e-06	3.30793e-05
X	70356816	.	A	C	1.65e-05	6.59973e-05
X	70356822	.	C	T	1.66e-05	6.63972e-05
X	70356838	.	G	C	4.15e-05	0.000165983
X	70356855	.	A	C	0.000806	0.00321751
X	70356862	.	A	C	0.00275	0.0109246
X	70357045	.	C	T	8.26e-06	3.30393e-05
X	70357046	.	G	A	4.13e-05	0.000165183
X	70357053	.	C	T	1.65e-05	6.59973e-05
X	70357060	.	C	T	8.26e-06	3.30393e-05
X	70357061	.	G	A	1.65e-05	6.59973e-05
X	70357070	.	G	A	2.48e-05	9.91938e-05
X	70357097	.	G	A	1.65e-05	6.59973e-05
X	70357098	.	A	C	2.48e-05	9.91938e-05
X	70357101	.	A	C	2.48e-05	9.91938e-05
X	70357102	.	A	G	2.48e-05	9.91938e-05
X	70357114	.	G	T	8.27e-06	3.30793e-05
X	70357129	.	A	G	8.27e-06	3.30793e-05
X	70357135	rs147354926	G	A	0.00185	0.00736585
X	70357137	.	C	T	8.27e-06	3.30793e-05
X	70357138	.	G	A	1.65e-05	6.59973e-05
X	70357144	.	G	A	0.000182	0.000727669
X	70357154	.	C	T	1.65e-05	6.59973e-05
X	70357164	.	T	C	2.48e-05	9.91938e-05
X	70357196	.	C	T	0.000985	0.00393031
X	70357197	rs189962028	G	A	9.93e-05	0.000397101
X	70357203	.	C	T	1.66e-05	6.63972e-05
X	70357211	.	A	G	1.66e-05	6.63972e-05
X	70357213	.	C	A	2.48e-05	9.91938e-05
X	70357215	.	C	T	8.27e-06	3.30793e-05
X	70357220	.	G	A	8.27e-06	3.30793e-05
X	70357411	.	A	C	1.65e-05	6.59973e-05
X	70357437	.	T	C	2.48e-05	9.91938e-05
X	70357457	.	G	A	2.48e-05	9.91938e-05
X	70357464	.	C	T	4.96e-05	0.000198375
X	70357467	.	C	T	1.65e-05	6.59973e-05
X	70357468	.	G	A	1.65e-05	6.59973e-05
X	70357604	.	G	T	1.65e-05	6.59973e-05
X	70357622	.	G	C	9.92e-05	0.000396702
X	70357623	.	C	T	2.48e-05	9.91938e-05
X	70357652	.	A	C	3.31e-05	0.000132389
X	70357654	.	T	C	0.000248	0.000991385
X	70357681	.	C	T	1.65e-05	6.59973e-05
X	70357697	.	C	T	1.65e-05	6.59973e-05
X	70357730	.	G	A	5.78e-05	0.000231167
X	70357740	.	C	T	6.61e-05	0.000264356
X	70357763	.	C	T	1.65e-05	6.59973e-05
X	70357766	.	A	C	8.26e-06	3.30393e-05
X	70357786	.	A	C	0.000108	0.000431883
X	70360485	.	G	A	8.25e-06	3.29993e-05
X	70360500	.	A	T	3.3e-05	0.000131989
X	70360512	.	A	T	2.47e-05	9.87939e-05
X	70360515	.	C	A	1.65e-05	6.59973e-05
X	70360519	.	A	G	1.65e-05	6.59973e-05
X	70360537	.	A	G	3.3e-05	0.000131989
X	70360551	.	C	T	4.94e-05	0.000197576
X	70360552	.	G	A	5.77e-05	0.000230767
X	70360564	.	G	A	8.24e-06	3.29593e-05
X	70360568	.	G	A	4.94e-05	0.000197576
X	70360579	.	A	G	7.41e-05	0.000296345
X	70360585	.	C	A	1.65e-05	6.59973e-05
X	70360595	.	A	G	8.24e-06	3.29593e-05
X	70360617	.	A	G	1.65e-05	6.59973e-05
X	70360641	.	A	G	0.000124	0.000495846
X	70360675	.	A	G	0.000206	0.000823576
X	70360689	.	G	A	8.26e-06	3.30393e-05
X	70360712	.	G	A	8.26e-06	3.30393e-05
X	70361076	.	A	G	2.24e-05	8.9595e-05
X	70361103	.	G	A	2.25e-05	8.99949e-05
X	70361138	.	A	C	2.08e-05	8.31957e-05
X	70361172	.	G	C	7.8e-05	0.000311939
X	70361203	.	C	G	3.3e-05	0.000131989
X	70361750	.	T	G	8.27e-06	3.30793e-05
X	70361789	.	C	T	1.65e-05	6.59973e-05
X	70361791	.	G	A	1.65e-05	6.59973e-05
X	70362027	.	A	C	5.79e-05	0.000231566
X	70362060	.	C	T	1.65e-05	6.59973e-05
X	70362061	.	G	A	1.65e-05	6.59973e-05
X	70362063	.	T	C	8.27e-06	3.30793e-05
X	70362064	.	A	T	8.27e-06	3.30793e-05
X	70362070	.	C	T	3.31e-05	0.000132389

### Sheet: 1,000 SNVs
Chr	Pos	dbSNP	ref	alt	MAF
1	78958575	.	C	A	0.00033
1	78958770	rs76806235	C	T	0.000873
1	78958862	rs142013001	C	T	0.00028
1	78958863	rs12088246	G	A	0.014
1	78958893	rs116802591	G	A	0.00358
1	78959081	rs115994459	T	C	0.00129
1	78959117	.	T	C	0.000264
1	79002230	rs141195581	A	G	0.000264
1	79002304	rs140723645	A	G	0.00376
1	211545648	rs147675295	G	A	0.000189
1	211545671	.	A	C	0.000148
1	211545690	.	C	A	0.0011
1	211545869	.	A	C	0.000157
1	211545976	rs149314484	G	A	0.000264
1	211545993	rs139643718	C	T	0.000165
3	52436816	rs148624125	T	G	0.000239
3	52437748	rs34736117	A	C	0.00605
3	52437841	rs77722216	C	T	0.000206
3	52442055	rs140641333	G	A	0.000371
3	52442061	rs117382883	C	T	0.0011
3	52620591	rs141945644	G	A	0.000181
3	52643617	.	C	T	0.000165
3	52643673	.	C	T	0.000231
3	52643685	rs3755806	T	C	0.382
3	52643749	.	T	C	0.00028
3	160679624	rs142115583	C	T	0.000379
3	178952020	rs17849079	C	T	0.023
5	56168712	rs2229882	C	T	0.047
5	56177458	rs189290632	A	G	0.000257
5	56177582	.	T	C	0.000174
5	56177585	.	G	A	0.000141
5	56177615	.	T	C	0.000877
5	56177625	.	C	T	0.000248
5	56177692	rs56228802	G	C	0.000323
5	56177743	rs832582	G	A	0.764
5	56177843	rs45556841	C	G	0.015
5	56177857	.	A	G	0.00398
5	56177913	.	C	G	0.00244
5	56178111	rs3822625	A	G	0.072
5	56178114	rs146112116	C	T	0.00118
5	67522698	rs73768883	A	G	0.00157
5	67522722	rs706713	C	T	0.312
6	152265432	.	G	A	0.000412
6	152265443	rs77797873	A	G	0.000964
6	152265480	rs78574022	G	A	0.00105
6	152265522	rs1801132	G	C	0.736
7	55224338	rs2302536	G	A	0.00147
7	55238087	rs10258429	C	T	0.083
7	55238147	rs17336988	G	A	0.013
7	55270272	rs140117937	C	T	0.000247
7	55273144	rs149174093	A	C	0.000181
7	55273162	rs41321844	G	A	0.000865
7	151845701	rs149554388	C	T	0.000173
7	151845766	.	G	A	0.00033
7	151845989	rs142711314	C	T	0.000165
7	151846114	.	A	G	0.000209
7	151849933	.	C	A	0.000733
7	151853090	rs147168446	G	A	0.00128
7	151853259	.	G	A	0.000428
7	151859420	rs148366561	C	T	0.00132
7	151859495	rs115580901	C	G	0.000675
7	151859523	rs140482040	G	A	0.00293
7	151859682	.	C	T	0.000305
7	151859683	rs74483926	G	A	0.048
7	151859751	rs138353962	G	A	0.00444
7	151859899	rs148585727	G	A	0.00253
7	151860023	rs78004519	A	G	0.00213
7	151860230	rs142835638	G	C	0.00451
7	151860267	rs146083360	A	C	0.000264
7	151860284	.	A	C	0.000148
7	151860363	rs139153777	C	T	0.000189
7	151860622	.	T	C	0.000321
7	151860654	rs148801464	T	C	0.000189
7	151860731	rs139610952	G	A	0.000297
7	151860796	rs144248018	G	A	0.000173
7	151873400	rs138871839	A	T	0.000544
7	151873473	rs141345566	G	A	0.000148
7	151873488	.	G	T	0.000313
7	151873595	rs150519030	A	G	0.00114
7	151873853	rs6464211	C	T	0.249
7	151874036	rs138845109	T	A	0.000865
7	151874081	rs141305805	G	A	0.000181
7	151874498	rs10252263	C	T	0.07
7	151874580	rs61730547	A	G	0.00275
7	151874581	rs149373512	G	C	0.00684
7	151874589	.	T	G	0.000362
7	151874709	rs139770288	C	T	0.00047
7	151874751	rs149388680	C	T	0.000222
7	151877980	.	A	G	0.000297
7	151878278	rs140432708	C	T	0.000667
7	151878292	rs61730540	T	G	0.000601
7	151878431	.	C	T	0.000297
7	151878670	rs140719911	T	A	0.000667
7	151878872	rs141338021	A	T	0.000577
7	151878923	rs6951159	T	C	0.00291
7	151878993	rs61730539	T	G	0.00251
7	151879262	rs144021585	T	C	0.000585
7	151879311	.	T	G	0.000157
7	151879314	rs149026515	G	C	0.000494
7	151879358	rs142070663	G	C	0.00185
7	151879434	.	G	A	0.000148
7	151879489	.	A	G	0.000247
7	151879501	.	C	A	0.00033
7	151879584	rs61730538	T	C	0.00939
7	151879590	rs113994996	T	C	0.000437
7	151945656	rs182856324	A	T	0.000313
7	151962257	rs62478357	C	T	0.102
7	151962265	.	C	T	0.102
7	151962269	.	C	T	0.00344
7	151970881	.	A	G	0.000181
8	124518736	rs147310376	G	A	0.000165
8	128750680	.	A	C	0.012
8	128750757	rs140182565	G	C	0.000338
10	8115830	rs138679257	C	T	0.000659
10	8115837	.	G	A	0.000165
10	8115908	rs11567941	G	A	0.03
10	43596033	rs192489011	G	A	0.00101
10	43596058	rs151267865	G	A	0.000157
10	43597857	rs142345108	C	T	0.000206
10	43597920	rs141290380	C	T	0.000486
10	43601913	rs149926238	C	A	0.000173
10	43606829	.	G	A	0.000305
10	43610085	rs55862116	C	T	0.00113
10	43610100	rs145122337	G	A	0.000272
10	123325034	rs1047101	C	T	0.00798
10	123325158	rs56226109	G	A	0.00494
11	9608330	rs148751172	G	A	0.000387
11	44129386	rs4755779	A	G	0.00423
11	44129463	.	G	A	0.000206
11	44129522	rs140075817	T	G	0.000338
11	44129526	rs35455466	C	T	0.004
11	44129644	.	C	T	0.000379
11	44146484	rs146098187	C	T	0.000305
11	108141957	rs149096247	T	G	0.0047
11	108141958	.	T	G	0.000531
11	108141988	rs139552233	T	C	0.00124
11	108143456	rs1800057	C	G	0.017
11	108170506	rs1800059	A	C	0.00202
11	108236070	.	C	T	0.000288
12	52369191	rs114638064	C	T	0.000181
12	52374844	.	C	G	0.03
12	52374851	.	A	G	0.00197
12	52374856	.	T	G	0.00229
12	52374861	.	A	G	0.000387
12	52374870	rs148283590	T	G	0.00402
12	56481735	rs77365107	G	C	0.00325
12	56481775	rs78663322	A	G	0.011
12	56490484	.	G	A	0.000346
12	56494991	rs2271189	G	A	0.341
12	56494998	rs773123	A	T	0.091
12	56495023	rs2271188	G	A	0.000774
12	56495034	rs150312718	G	A	0.000972
12	56495621	rs11171743	G	A	0.000313
12	56495698	.	G	A	0.000313
12	69233215	rs769412	A	G	0.057
12	69233249	.	A	G	0.000141
12	69233367	.	A	G	0.000174
13	32893344	rs28897700	A	G	0.00107
13	32906890	rs34355306	A	G	0.00136
13	32906973	.	C	A	0.000148
13	32906977	rs55919657	A	G	0.000297
13	32906980	rs1801439	A	G	0.051
13	32906983	.	G	A	0.00314
13	32907000	rs56403624	A	G	0.000239
13	32907010	rs11571641	A	C	0.000288
13	32907102	.	C	T	0.011
13	32907129	rs28897708	T	C	0.000717
13	32907259	rs55986646	G	A	0.000231
13	32907359	rs80358457	A	C	0.000222
13	32907401	rs56328701	G	C	0.000404
13	32907403	rs11571642	T	C	0.00214
13	32907407	rs28897710	A	G	0.00227
13	32907413	rs75419644	T	C	0.000486
13	32910630	rs55816687	A	T	0.000502
13	32910721	rs1801499	T	C	0.052
13	32910842	rs11571653	A	G	0.000313
13	32911030	rs11571654	A	C	0.000807
13	32911042	rs80359785	A	G	0.000148
13	32911278	rs2227943	T	C	0.000898
13	32911375	rs11571655	G	A	0.000783
13	32911411	rs45525041	G	A	0.000445
13	32911418	rs144862123	T	A	0.00075
13	32911419	rs11571656	C	T	0.00075
13	32911452	rs2227944	A	T	0.00089
13	32911463	rs1799944	A	G	0.053
13	32911547	rs55638633	C	G	0.000165
13	32911756	rs36060526	T	C	0.00232
13	32911888	rs1801406	A	G	0.293
13	32911912	rs118093942	T	C	0.000247
13	32911937	rs80358589	A	G	0.000214
13	32912007	rs80358600	C	T	0.00138
13	32912008	rs1799952	G	A	0.00296
13	32912299	rs543304	T	C	0.176
13	32912361	rs41293485	G	A	0.000835
13	32912560	rs28897724	G	A	0.00303
13	32912563	rs140556653	A	C	0.000148
13	32912582	rs56248502	A	C	0.00171
13	32912679	rs55969723	A	G	0.000494
13	32912733	rs70953664	C	T	0.000693
13	32912750	rs28897727	G	T	0.00671
13	32913070	.	A	G	0.000157
13	32913077	rs28897728	G	A	0.00042
13	32913173	rs2219594	C	A	0.000725
13	32913178	rs28897730	A	G	0.000255
13	32913271	rs80358703	A	C	0.000404
13	32913562	rs56087561	A	C	0.000214
13	32913587	rs80358731	G	A	0.000528
13	32913690	rs55639415	C	T	0.00047
13	32913691	rs28897734	C	T	0.00443
13	32913804	rs80358755	G	A	0.000305
13	32913910	rs34351119	A	G	0.00232
13	32913958	rs76469517	T	A	0.000288
13	32913965	.	G	C	0.00591
13	32914127	rs55996097	G	A	0.000214
13	32914132	rs11571657	T	G	0.000758
13	32914168	.	T	G	0.00813
13	32914196	rs4987048	G	A	0.00166
13	32914236	rs4987117	C	T	0.018
13	32914277	rs79538375	A	G	0.000956
13	32914371	rs56157628	G	A	0.00014
13	32914478	rs80358833	G	A	0.000519
13	32914592	rs1799954	C	T	0.00323
13	32914723	.	G	C	0.000165
13	32914814	rs55794205	C	T	0.000568
13	32914815	rs35029074	G	A	0.00127
13	32914817	rs79456940	G	A	0.000272
13	32914839	rs55953736	A	G	0.00137
13	32914904	rs11571659	G	T	0.000799
13	32914947	rs80358881	C	A	0.000338
13	32915240	rs80358899	A	G	0.000181
13	32929140	rs55977008	C	A	0.000428
13	32929309	rs4986860	A	G	0.00306
13	32937526	rs80359065	G	T	0.000824
13	32953550	rs11571769	G	A	0.00782
13	32968980	rs1799968	T	G	0.000519
13	32972493	rs11571832	A	G	0.000157
13	32972626	rs11571833	A	T	0.00701
13	32972760	rs28897762	G	A	0.00147
13	32972771	rs56309455	C	T	0.000362
16	68835695	.	A	G	0.000157
16	68835713	.	G	A	0.000264
16	68835733	rs116542018	A	G	0.00104
16	68835754	rs1801023	G	A	0.00391
17	7577035	rs72661120	T	C	0.000264
17	7579472	rs1042522	G	C	0.659
17	7579548	rs1800371	G	A	0.00171
17	7579579	rs1800370	C	T	0.013
17	7579596	rs35117667	G	A	0.0025
17	7579619	rs17883323	G	T	0.066
17	15964964	.	C	T	0.000395
17	15968887	rs7210057	T	C	0.0055
17	15973547	rs143125039	C	T	0.000148
17	15973554	.	T	C	0.000206
17	15973663	rs138703984	G	A	0.000338
17	15983875	.	T	G	0.00538
17	15983887	rs189691323	C	T	0.000988
17	15983898	rs139446647	T	C	0.00909
17	16004686	.	T	C	0.000181
17	16004689	rs2285581	A	T	0.000214
17	16004741	rs61320754	C	G	0.00163
17	16004809	rs139942816	G	A	0.00139
17	16004888	rs61754982	C	G	0.00119
17	16005004	.	C	T	0.000214
17	37864729	rs4252613	C	G	0.00273
17	37871674	.	C	G	0.000371
17	37872095	rs61737967	C	T	0.000264
17	37879762	rs903506	G	A	0.603
17	37879780	.	C	G	0.00101
17	37881114	.	G	A	0.00116
17	37883141	rs140272156	G	A	0.00105
17	37884159	rs141627242	T	C	0.000165
17	37884176	rs55943169	C	A	0.00536
17	37884234	rs4252657	C	T	0.00028
17	41223091	rs70953660	G	A	0.000214
17	41223119	rs28897693	T	C	0.00129
17	41243835	rs28897688	G	A	0.000165
17	41243840	rs28897687	A	C	0.000239
17	41244000	rs16942	T	C	0.348
17	41244130	rs2227945	T	C	0.00311
17	41244246	rs41293447	C	T	0.000157
17	41244252	rs80357201	G	A	0.000255
17	41244429	rs4986852	C	T	0.013
17	41244435	rs16941	T	C	0.343
17	41244465	rs80357459	C	T	0.000173
17	41244524	rs1800704	C	T	0.000857
17	41244526	rs56321129	T	C	0.000214
17	41244734	rs80356851	T	C	0.000494
17	41244815	rs1800740	T	C	0.000848
17	41244936	rs799917	G	A	0.41
17	41244982	rs80356892	A	G	0.00152
17	41245027	rs1800709	G	A	0.00173
17	41245071	rs28897683	G	T	0.000181
17	41245197	rs55914168	G	A	0.000165
17	41245237	rs16940	A	G	0.342
17	41245381	rs4986845	T	C	0.000568
17	41245439	rs4986844	T	C	0.000519
17	41245466	rs1799949	G	A	0.348
17	41245471	rs4986850	C	T	0.057
17	41245577	rs28897679	T	C	0.00217
17	41245900	rs56012641	T	G	0.000272
17	41246061	rs28897677	C	T	0.00047
17	41246062	rs28897676	G	A	0.000173
17	41246092	rs55906931	A	G	0.000297
17	41246121	rs55720177	T	C	0.00028
17	41246411	rs56128296	A	C	0.000445
17	41246481	rs1799950	T	C	0.044
17	41246483	rs41286292	C	T	0.000189
17	41246512	rs80357015	G	A	0.000214
17	41246567	rs1800063	T	C	0.000848
17	41246725	rs8176153	C	T	0.000667
17	41246783	rs62625299	C	T	0.000346
17	75398265	rs61744333	C	T	0.00196
17	75398290	.	C	T	0.000372
17	75398332	rs78745349	C	T	0.000878
17	75398341	.	G	T	0.000505
17	75398417	.	A	C	0.000248
17	75398418	.	G	C	0.000248
17	75398498	.	C	T	0.081
17	75471762	rs312821	G	A	0.021
17	75471802	.	G	C	0.00039
17	75471841	.	G	A	0.000149
19	8987183	.	G	T	0.000331
19	9008277	.	G	A	0.00189
19	9045711	rs80038800	C	T	0.00178
19	9045786	rs150345196	C	T	0.00019
19	9045821	rs61744216	G	A	0.029
19	9045874	.	G	T	0.000215
19	9045893	.	T	G	0.00024
19	9045897	rs61741223	G	T	0.00531
19	9046158	.	G	A	0.000207
19	9046186	rs141108729	T	G	0.00158
19	9046211	.	C	T	0.000157
19	9046271	rs144987884	G	A	0.000215
19	9046305	.	T	G	0.000537
19	9046601	.	C	T	0.000314
19	9046871	.	G	A	0.000157
19	9046876	rs4804378	G	T	0.19
19	9046885	rs62118304	T	C	0.00395
19	9046966	rs61742691	T	C	0.00136
19	9047147	.	G	T	0.000289
19	9047259	.	T	C	0.00103
19	9047267	rs10410169	C	T	0.258
19	9047305	rs10415818	G	A	0.257
19	9047323	rs73495726	G	T	0.000298
19	9047468	.	G	A	0.000141
19	9047475	.	C	T	0.00196
19	9047860	rs145529785	A	G	0.000232
19	9047901	rs148426011	T	A	0.000439
19	9047938	rs188945880	T	G	0.00019
19	9047997	.	C	T	0.00029
19	9048018	rs183495511	G	T	0.00019
19	9048035	rs10417358	G	C	0.258
19	9048093	rs61746946	T	C	0.00132
19	9048143	.	G	T	0.000157
19	9048149	.	G	C	0.000157
19	9048151	.	T	A	0.000157
19	9048170	rs10417600	G	A	0.258
19	9048281	.	G	T	0.000405
19	9048320	rs56334501	C	T	0.19
19	9048334	.	G	A	0.000166
19	9048335	rs181023919	G	T	0.00631
19	9048342	rs10854118	C	T	0.41
19	9048362	.	A	G	0.00102
19	9048366	rs184817144	T	C	0.000563
19	9048421	rs56194405	T	C	0.19
19	9048563	rs146750749	T	C	0.00333
19	9048845	.	C	T	0.00113
19	9048895	rs2012761	A	C	0.115
19	9048912	.	G	A	0.000298
19	9049105	rs186765442	A	G	0.000298
19	9049149	rs12461007	G	A	0.265
19	9049224	rs189305878	T	C	0.000637
19	9049322	rs61738391	G	A	0.00532
19	9049398	rs149152745	C	T	0.000207
19	9049521	rs61742962	G	T	0.00318
19	9049618	rs182423241	A	C	0.000281
19	9049655	.	G	A	0.000198
19	9049675	.	C	T	0.000149
19	9049726	rs11670328	G	A	0.287
19	9049732	.	C	A	0.000356
19	9049745	rs115307391	G	A	0.00103
19	9049790	.	G	A	0.000306
19	9049809	.	G	A	0.000943
19	9049910	rs56307190	C	T	0.19
19	9050047	.	T	C	0.000256
19	9050059	.	C	A	0.000289
19	9050081	.	C	T	0.000635
19	9050111	rs11670461	G	T	0.00131
19	9050152	rs191273920	G	A	0.000281
19	9056264	rs73495736	T	G	0.0017
19	9056330	rs117690342	A	G	0.000231
19	9056513	.	G	A	0.000314
19	9056756	rs61732918	G	C	0.00312
19	9056800	.	G	A	0.000157
19	9056930	rs918535	T	G	0.278
19	9056941	rs10410136	A	G	0.264
19	9056958	.	G	C	0.00043
19	9056982	rs11670318	G	A	0.286
19	9056989	rs4804381	C	G	0.19
19	9057037	.	A	C	0.000166
19	9057038	.	G	A	0.000348
19	9057098	rs61744612	T	C	0.00437
19	9057123	.	C	T	0.000356
19	9057155	rs147974185	A	C	0.00019
19	9057177	rs185322740	G	T	0.00838
19	9057321	.	C	A	0.000298
19	9057327	.	G	A	0.000165
19	9057408	rs1423051	A	G	0.905
19	9057436	.	G	A	0.00146
19	9057468	rs78494460	T	A	0.024
19	9057687	rs1895364	A	G	0.872
19	9057704	rs12984130	G	T	0.286
19	9057721	rs2216662	C	T	0.456
19	9057734	.	A	G	0.000166
19	9057750	rs12982113	T	A	0.293
19	9057794	rs143428939	G	A	0.00376
19	9057880	rs150759354	T	A	0.000199
19	9057936	rs192043112	G	A	0.00164
19	9058188	.	G	A	0.000141
19	9058340	rs7260131	C	T	0.0011
19	9058404	.	G	T	0.000662
19	9058489	.	T	C	0.000149
19	9058497	.	G	A	0.000232
19	9058523	rs144603252	G	A	0.000157
19	9058593	.	G	T	0.000306
19	9058624	rs11878666	G	A	0.192
19	9058828	rs184382497	A	C	0.000596
19	9058855	rs73495742	C	T	0.00148
19	9058888	rs61995681	C	T	0.00222
19	9058907	rs1833777	G	C	0.383
19	9058916	.	C	T	0.00132
19	9058942	rs1833778	C	T	0.455
19	9059082	.	C	A	0.00295
19	9059083	.	T	A	0.000513
19	9059114	rs151078525	T	G	0.0011
19	9059159	rs12462651	T	G	0.112
19	9059162	rs78704866	T	C	0.00421
19	9059181	rs12459532	G	A	0.038
19	9059185	.	A	G	0.000207
19	9059232	rs12710265	T	C	0.278
19	9059307	rs12461695	C	T	0.112
19	9059329	.	G	A	0.000248
19	9059415	rs28442218	T	C	0.0015
19	9059425	.	T	C	0.000248
19	9059459	.	G	T	0.00024
19	9059799	.	A	T	0.000314
19	9059827	rs76869876	A	G	0.00879
19	9059912	.	G	A	0.000149
19	9060059	rs12977368	A	C	0.277
19	9060085	rs4804382	C	T	0.198
19	9060118	.	C	A	0.00019
19	9060125	rs12972088	G	A	0.285
19	9060128	rs61734212	G	C	0.00384
19	9060416	rs61747881	G	A	0.00438
19	9060420	.	G	A	0.000289
19	9060541	rs11882256	C	T	0.322
19	9060548	.	T	C	0.00062
19	9060567	rs142397976	G	C	0.00107
19	9060572	rs56405542	G	A	0.198
19	9060605	rs2194168	G	A	0.872
19	9060656	rs2216663	C	T	0.252
19	9060684	.	G	T	0.000157
19	9060774	rs61731848	A	G	0.00866
19	9060915	rs59168469	C	T	0.039
19	9060950	.	C	T	0.000289
19	9061008	rs138593375	G	A	0.000339
19	9061013	.	G	A	0.000182
19	9061053	rs114396204	G	A	0.00384
19	9061098	rs141593605	G	C	0.000273
19	9061145	rs10416799	C	T	0.00172
19	9061351	rs112387091	T	C	0.00252
19	9061453	.	C	T	0.000207
19	9061498	.	C	T	0.000298
19	9061510	rs191493394	G	T	0.000372
19	9061537	.	C	T	0.00117
19	9061559	rs1423052	C	G	0.315
19	9061560	rs56807558	G	A	0.00843
19	9061716	.	G	A	0.000174
19	9061745	.	T	G	0.00336
19	9061797	rs56971020	G	A	0.00299
19	9061910	rs74475452	C	T	0.000596
19	9062094	.	G	T	0.000141
19	9062166	rs192385732	A	G	0.00024
19	9062180	rs150597836	G	A	0.000984
19	9062183	rs118104593	G	C	0.00562
19	9062261	.	T	A	0.00086
19	9062303	rs182106491	T	G	0.000347
19	9062544	rs2547063	T	G	0.877
19	9062601	.	G	A	0.00043
19	9062603	rs144662796	A	G	0.000984
19	9062612	.	A	G	0.000182
19	9062614	.	G	A	0.00024
19	9062622	rs76296486	G	A	0.00541
19	9062631	.	A	C	0.00112
19	9062847	rs79203775	A	G	0.013
19	9063098	.	T	C	0.000637
19	9063219	rs150000196	G	C	0.000975
19	9063428	rs149201474	C	T	0.000414
19	9063515	.	T	G	0.173
19	9063517	.	A	G	0.00418
19	9063529	.	A	G	0.000141
19	9063571	.	A	G	0.000165
19	9063627	rs143337869	C	T	0.000289
19	9063645	rs151338960	T	C	0.000984
19	9063675	.	G	A	0.000355
19	9063713	.	A	G	0.000174
19	9063784	.	C	T	0.00024
19	9063816	.	G	C	0.000165
19	9063892	.	G	A	0.000141
19	9063897	.	G	C	0.000339
19	9063935	rs2252675	G	A	0.252
19	9063946	.	T	C	0.000198
19	9063950	.	T	C	0.000265
19	9063951	rs144610010	C	T	0.000141
19	9064029	.	G	A	0.000223
19	9064151	rs75494081	G	A	0.00619
19	9064226	.	G	T	0.000182
19	9064272	.	G	A	0.00019
19	9064277	rs117968098	A	G	0.0035
19	9064362	.	G	T	0.000471
19	9064367	rs79706665	T	G	0.00685
19	9064372	rs73495749	A	G	0.00024
19	9064376	rs150330701	C	T	0.000496
19	9064517	rs188578890	T	C	0.000207
19	9064562	rs117552735	C	T	0.012
19	9064596	.	G	A	0.000323
19	9064698	.	C	T	0.000157
19	9064772	.	T	A	0.000331
19	9064825	rs116088176	T	C	0.00175
19	9064913	rs79087669	G	A	0.00383
19	9064921	rs113128220	C	A	0.000174
19	9064986	rs188139596	G	A	0.000232
19	9065094	.	A	C	0.00139
19	9065182	.	C	T	0.000298
19	9065203	rs62118307	T	C	0.117
19	9065404	rs74729485	T	C	0.00397
19	9065510	rs1867692	G	A	0.117
19	9065518	.	T	C	0.000248
19	9065529	.	G	T	0.000298
19	9065551	rs181567660	T	C	0.0039
19	9065594	rs186982217	G	A	0.00108
19	9065596	rs142847041	T	C	0.00108
19	9065619	rs12608687	G	C	0.000471
19	9065664	rs190229935	A	G	0.000413
19	9065867	.	A	G	0.000206
19	9065890	.	C	T	0.000198
19	9066001	rs151074528	T	C	0.000719
19	9066029	.	G	A	0.000174
19	9066045	rs182429535	G	A	0.000339
19	9066083	rs114436811	G	C	0.00169
19	9066132	rs73495751	G	A	0.0086
19	9066140	rs79063508	T	G	0.053
19	9066141	.	A	G	0.00024
19	9066188	.	G	A	0.000306
19	9066259	rs17000770	T	C	0.364
19	9066304	.	C	T	0.000571
19	9066330	.	G	A	0.000207
19	9066389	.	C	T	0.000504
19	9066390	rs11667414	G	A	0.014
19	9066469	.	T	C	0.000232
19	9066681	.	G	T	0.000198
19	9066759	rs28752016	G	T	0.00173
19	9066783	rs186224604	G	A	0.000173
19	9066804	rs146835002	T	A	0.000372
19	9066832	.	C	T	0.000603
19	9066874	rs12609150	G	T	0.198
19	9066963	.	G	T	0.000223
19	9066965	rs191423546	A	G	0.00104
19	9067022	.	T	G	0.099
19	9067024	.	A	G	0.00183
19	9067025	.	A	G	0.000207
19	9067290	rs146629766	G	C	0.000231
19	9067653	.	C	T	0.001
19	9067739	rs192277439	G	C	0.00116
19	9067877	.	C	T	0.00029
19	9067890	.	G	T	0.00151
19	9067935	.	G	T	0.00387
19	9067997	.	T	C	0.000711
19	9068045	rs140251972	T	G	0.000934
19	9068085	.	G	A	0.000513
19	9068098	.	C	G	0.000579
19	9068099	.	T	C	0.00024
19	9068184	rs148020046	G	A	0.000306
19	9068239	rs7252882	G	A	0.00145
19	9068310	.	G	A	0.000141
19	9068364	rs61750932	G	A	0.00127
19	9068374	rs61732552	A	G	0.029
19	9068458	rs150142305	A	T	0.00546
19	9068481	rs138789774	T	A	0.000686
19	9068498	rs113113198	A	G	0.00165
19	9068601	.	G	T	0.00019
19	9068675	.	A	G	0.00067
19	9068692	.	T	C	0.000182
19	9068860	rs147440596	T	C	0.000198
19	9068951	.	T	A	0.00014
19	9068964	.	G	A	0.000611
19	9068993	.	T	C	0.000173
19	9069108	.	A	G	0.000149
19	9069170	rs184942657	C	T	0.000421
19	9069183	.	T	C	0.000157
19	9069265	.	G	A	0.000206
19	9069289	.	C	T	0.000628
19	9069303	rs181693567	A	G	0.00151
19	9069464	.	G	A	0.00029
19	9069507	rs144202009	G	T	0.00855
19	9069551	rs79893793	C	T	0.00447
19	9069568	.	G	A	0.00029
19	9069614	.	G	A	0.000281
19	9069660	rs74872724	G	A	0.00171
19	9069717	.	G	T	0.000141
19	9069792	rs1862458	G	A	0.198
19	9069823	rs1862459	T	C	0.00353
19	9069825	rs80198285	G	T	0.000654
19	9069843	.	A	G	0.000314
19	9069865	.	T	C	0.000248
19	9069892	rs1862460	A	C	0.213
19	9069911	.	G	A	0.000207
19	9069958	rs61747477	G	A	0.00233
19	9070080	.	G	A	0.00067
19	9070152	rs139721271	G	A	0.000289
19	9070186	rs1559171	C	T	0.00561
19	9070194	rs1344572	A	G	0.931
19	9070225	rs1559172	G	C	0.828
19	9070233	rs144383443	G	T	0.000991
19	9070249	rs141095948	G	T	0.000603
19	9070264	rs61732905	A	C	0.00713
19	9070277	rs144870176	C	A	0.00745
19	9070331	rs186109841	C	T	0.00076
19	9070402	rs12150888	G	T	0.245
19	9070430	rs75529002	T	G	0.00744
19	9070720	rs114448739	A	C	0.00433
19	9070776	rs190937142	A	G	0.000298
19	9070837	rs2547067	G	A	0.829
19	9070873	rs79202331	A	G	0.00826
19	9070912	rs112717151	G	A	0.00252
19	9071167	.	C	T	0.00121
19	9071179	rs138208562	C	T	0.000272
19	9071180	.	G	A	0.00033
19	9071291	.	T	C	0.000165
19	9071350	rs150619166	T	C	0.00107
19	9071401	rs182936649	G	A	0.00164
19	9071423	.	T	G	0.033
19	9071464	.	G	A	0.00169
19	9071562	rs116866749	C	T	0.027
19	9071579	.	T	G	0.000686
19	9071596	rs146343030	G	T	0.00972
19	9071650	.	C	T	0.000165
19	9071763	rs10422567	T	A	0.829
19	9071834	rs17000803	G	C	0.198
19	9071857	rs139609145	T	C	0.000612
19	9071905	.	T	C	0.000215
19	9071907	rs192512106	A	G	0.000314
19	9071916	rs35346115	G	A	0.022
19	9071924	rs17000805	G	A	0.015
19	9071945	rs146107844	T	C	0.000141
19	9071983	rs182388324	C	T	0.000157
19	9072221	rs66498329	G	A	0.198
19	9072290	.	A	G	0.000232
19	9072296	rs7254970	G	T	0.242
19	9072313	rs2121133	A	G	0.252
19	9072387	.	C	G	0.000447
19	9072409	.	A	G	0.00019
19	9072471	rs148798972	T	C	0.000232
19	9072509	.	A	G	0.000157
19	9072510	.	C	T	0.000381
19	9072517	.	G	T	0.000157
19	9072561	rs184811119	G	A	0.0031
19	9072599	.	T	C	0.00076
19	9072637	rs112564142	T	C	0.000686
19	9072742	rs2591590	T	C	0.252
19	9072745	rs139476931	T	C	0.000975
19	9072875	rs73009098	G	A	0.167
19	9072886	rs144194458	G	C	0.00436
19	9072964	rs192030563	T	C	0.000198
19	9072975	rs17000816	G	A	0.167
19	9073300	rs116257308	C	A	0.000347
19	9073352	.	T	C	0.000364
19	9073365	rs189297691	A	G	0.000182
19	9073638	.	C	T	0.000645
19	9073678	rs115311327	C	G	0.00446
19	9073817	rs144982930	C	T	0.00758
19	9073887	rs143200674	G	T	0.000852
19	9073888	rs76873427	C	T	0.023
19	9074017	rs115553479	A	G	0.0014
19	9074045	rs58705921	G	C	0.00235
19	9074074	rs186361868	G	A	0.000207
19	9074265	rs10406209	G	A	0.238
19	9074654	rs146127028	G	A	0.000984
19	9074697	.	G	A	0.000835
19	9074709	rs139851671	T	A	0.00072
19	9074765	rs77727786	C	T	0.00386
19	9074770	.	C	G	0.000182
19	9074826	rs73495759	G	A	0.000248
19	9074950	rs2591591	G	T	0.26
19	9074957	rs115596454	T	C	0.00385
19	9075003	rs185904195	G	C	0.000265
19	9075021	rs17000819	G	A	0.015
19	9075064	.	T	C	0.000463
19	9075200	.	A	G	0.00147
19	9075217	rs2547068	T	A	0.262
19	9075242	.	C	T	0.000505
19	9075292	.	T	A	0.000422
19	9075346	rs2591592	T	A	0.515
19	9075356	.	T	C	0.000174
19	9075370	rs148585362	T	C	0.00336
19	9075387	.	A	T	0.000521
19	9075473	rs113458367	T	A	0.00165
19	9075480	.	T	C	0.000157
19	9075492	rs147760980	G	A	0.00164
19	9075528	rs190975208	G	A	0.00024
19	9075565	rs17000836	C	T	0.11
19	9075584	rs2547069	T	A	0.251
19	9075635	rs2547070	G	A	0.251
19	9075737	rs2547071	T	C	0.418
19	9075800	.	G	C	0.000306
19	9075813	.	C	T	0.000149
19	9075885	.	C	T	0.000182
19	9075935	.	A	G	0.000661
19	9075969	rs2591593	C	T	0.262
19	9075970	.	C	A	0.000636
19	9075988	.	T	C	0.000297
19	9075994	.	G	A	0.000223
19	9076006	rs145105175	A	G	0.00117
19	9076083	rs2547072	G	A	0.262
19	9076159	rs150952426	G	A	0.00176
19	9076163	rs2547073	C	T	0.262
19	9076204	.	T	G	0.00062
19	9076293	rs140849516	T	C	0.00627
19	9076400	rs150138438	C	T	0.00053
19	9076509	rs145672201	G	A	0.000695
19	9076523	.	G	C	0.000174
19	9076546	rs191804178	G	A	0.00163
19	9076628	.	A	G	0.00175
19	9076728	rs2591594	C	T	0.262
19	9076858	rs2547074	C	T	0.262
19	9076877	rs145641827	C	T	0.000239
19	9076929	rs2547075	T	G	0.262
19	9076950	rs2547076	C	A	0.262
19	9076991	rs2591595	C	T	0.262
19	9077015	.	G	T	0.000661
19	9077057	.	A	G	0.000661
19	9077060	rs2591596	C	T	0.262
19	9077071	rs142874874	T	G	0.000983
19	9077196	rs7254941	C	T	0.077
19	9077258	rs192955451	G	A	0.00024
19	9077264	rs1862461	T	G	0.263
19	9077276	rs185620805	G	A	0.000199
19	9077310	rs115357342	A	T	0.000232
19	9077315	.	G	A	0.000273
19	9077331	rs143304016	G	A	0.000985
19	9077436	rs1862462	G	A	0.263
19	9077544	.	G	A	0.000265
19	9077581	rs73011014	G	T	0.167
19	9077599	rs180762685	C	T	0.000347
19	9077623	.	C	G	0.000322
19	9077664	.	T	C	0.000248
19	9077783	.	C	T	0.000662
19	9077803	rs2591597	T	C	0.263
19	9082456	rs183524392	G	T	0.00908
19	9082521	.	C	A	0.000331
19	9082524	rs188866432	G	A	0.000679
19	9082541	rs193108124	G	A	0.000654
19	9082548	rs114452591	C	T	0.00534
19	9082634	.	T	C	0.000463
19	9082650	rs77653921	T	G	0.00691
19	9082798	.	G	A	0.000479
19	9082851	rs74801182	G	A	0.00695
19	9082893	.	T	C	0.000537
19	9082904	.	C	A	0.000628
19	9082964	.	T	G	0.00217
19	9083102	.	C	T	0.000902
19	9083124	rs12608495	G	A	0.228
19	9083143	rs7245949	G	A	0.291
19	9083174	rs7245960	G	A	0.291
19	9083314	rs10407623	G	A	0.00686
19	9083317	rs75106663	G	T	0.000794
19	9083427	rs1609453	A	G	0.202
19	9083433	rs139334032	A	G	0.00612
19	9083457	rs17000886	C	T	0.195
19	9083471	.	T	C	0.000215
19	9083489	.	A	C	0.000505
19	9083576	rs10402538	C	T	0.00688
19	9083626	.	G	C	0.000257
19	9083728	rs186780704	G	A	0.00113
19	9083751	rs75665802	C	T	0.00156
19	9083790	rs10402994	C	T	0.00693
19	9083791	rs60106152	G	A	0.122
19	9083821	rs115267382	A	G	0.0034
19	9083869	.	G	A	0.000356
19	9083936	.	A	G	0.000323
19	9083944	rs144088703	G	A	0.00237
19	9084057	.	G	T	0.000149
19	9084173	.	C	G	0.000644
19	9084183	rs1609460	G	A	0.486
19	9084197	rs28595701	T	G	0.00696
19	9084204	rs79222822	T	G	0.00297
19	9084216	rs1609459	T	C	0.291
19	9084233	rs28703580	C	T	0.00697
19	9084299	rs1609458	T	C	0.487
19	9084318	rs141067420	A	T	0.000206
19	9084427	rs80163264	G	A	0.00149
19	9084481	rs28641623	C	T	0.00693
19	9084514	rs182082757	G	A	0.000571
19	9084614	rs186519486	C	A	0.000579
19	9084641	.	T	C	0.000165
19	9084696	rs151239264	C	A	0.000538
19	9084710	rs189778335	A	G	0.000811
19	9084807	rs10401312	T	C	0.00692
19	9084814	.	C	T	0.000174
19	9084860	.	T	C	0.000298
19	9084953	rs10410933	C	A	0.00687
19	9085004	rs11085805	T	C	0.195
19	9085105	.	A	G	0.000405
19	9085145	.	C	T	0.000165
19	9085342	.	C	T	0.000265
19	9085367	rs10407633	T	C	0.000149
19	9085414	rs183496438	G	A	0.00344
19	9085441	rs188340163	G	C	0.000298
19	9085507	rs193201565	T	C	0.000596
19	9085601	.	C	A	0.000257
19	9085674	rs113184876	T	C	0.00113
19	9085923	.	A	C	0.000281
19	9085949	rs111232043	C	T	0.00113
19	9085958	rs1108380	A	G	0.122
19	9085966	rs150437484	C	G	0.000165
19	9086012	.	T	G	0.000339
19	9086060	rs116412832	C	T	0.00693
19	9086064	rs115916681	A	G	0.00694
19	9086123	rs10402812	A	C	0.292
19	9086132	rs191151096	A	G	0.000223
19	9086143	rs138381516	C	T	0.00425
19	9086145	.	G	C	0.112
19	9086181	rs115112318	G	A	0.00441
19	9086184	rs74999347	G	A	0.045
19	9086269	rs77846926	T	C	0.00689
19	9086281	rs189677613	A	T	0.000496
19	9086318	rs4520945	G	A	0.195
19	9086424	rs113784648	G	A	0.00109
19	9086459	rs185059042	C	G	0.000298
19	9086533	rs77183352	T	C	0.00688
19	9086777	.	T	C	0.00146
19	9086801	.	T	G	0.00224
19	9086819	rs1823056	G	A	0.195
19	9086943	.	G	A	0.000314
19	9086962	.	A	G	0.00024
19	9086982	.	T	C	0.00043
19	9086983	rs186319266	G	T	0.0027
19	9087008	rs149419361	C	T	0.000165
19	9087430	rs180680434	C	T	0.00024
19	9087474	rs116485406	G	A	0.00504
19	9087615	rs1596798	T	A	0.999
19	9087734	.	G	A	0.000395
19	9087741	rs146223906	G	A	0.000157
19	9087758	rs12611293	G	A	0.195
19	9087910	rs73495784	C	T	0.00353
19	9087987	.	G	A	0.000611
19	9088050	rs78027661	T	G	0.00694
19	9088143	.	A	G	0.000165
19	9088178	.	C	T	0.00149
19	9088224	rs113395380	G	A	0.000446
19	9088290	.	T	C	0.000347
19	9088305	rs149738203	T	C	0.000983
19	9088330	rs17000947	G	A	0.195
19	9088370	.	T	G	0.000586
19	9088694	rs10406202	G	A	0.00689
19	9088721	rs10411228	A	T	0.00691
19	9088722	rs17000948	G	A	0.108
19	9088772	rs17000950	T	C	0.196
19	9088931	.	G	T	0.000612
19	9088981	.	G	A	0.000215
19	9089053	.	C	G	0.000215
19	9089110	rs142385740	T	G	0.00106
19	9089205	.	C	T	0.00117
19	9089247	.	G	A	0.000414
19	9089381	.	A	G	0.000149
19	9089508	.	A	T	0.000413
19	9089515	.	G	A	0.000925
19	9089595	.	G	T	0.0009
19	9089658	rs147920442	C	T	0.00396
19	9089870	rs190913067	C	A	0.00139
19	9089880	rs113020170	G	A	0.00119
19	9089965	rs116765650	G	A	0.004
19	9089974	.	C	T	0.00047
19	9090041	.	C	T	0.000157
19	9090069	.	A	T	0.000215
19	9090128	.	G	T	0.000182
19	9090182	rs17000957	T	C	0.13
19	9090314	.	C	T	0.000281
19	9090383	rs115351589	G	A	0.00337
19	9090393	.	G	A	0.000157
19	9090405	.	A	T	0.000149
19	9090425	.	G	C	0.000273
19	9090467	rs187576768	C	T	0.000695
19	9090496	.	A	G	0.000959
19	9090531	rs12976721	T	C	0.284
19	9090543	.	C	T	0.000298
19	9090544	rs115398015	G	A	0.0034
19	9090762	rs10415709	C	A	0.00695
19	9090784	rs73495785	C	T	0.134
19	9090795	.	G	A	0.00019
19	9090822	.	C	A	0.000198
19	9090850	.	A	G	0.000149
19	9091017	.	G	A	0.000199
19	9091024	.	G	A	0.000529
19	9091095	rs150489711	T	C	0.000786
19	9091104	rs138319477	G	A	0.000281
19	9091337	.	C	T	0.000628
19	9091338	.	A	G	0.000157
19	9091449	rs149255523	C	A	0.00484
19	9091485	.	A	G	0.000149
19	9091506	.	T	C	0.000926
19	9091524	.	G	A	0.000653
19	9091579	rs189303905	A	G	0.0012
19	9091678	rs113490737	C	T	0.00115
22	41513327	.	A	G	0.000198
22	41513412	rs150245975	A	G	0.000552
22	41513420	rs138876937	C	T	0.000412
22	41513628	rs190524661	T	C	0.00189
22	41513727	rs142030651	G	A	0.00535
22	41537163	.	A	G	0.000313
22	41545961	rs145714752	T	C	0.00392
22	41545994	.	C	T	0.00033
22	41546030	.	C	G	0.000181
22	41546041	rs148308496	C	T	0.000222
22	41553337	rs76268515	C	T	0.00452
22	41572974	rs148040990	C	T	0.000519
22	41572986	rs138917060	C	T	0.000148
22	41573050	.	T	G	0.00241
22	41573079	rs143551315	C	T	0.000189
22	41573121	.	G	A	0.000214
22	41574105	rs147973806	G	A	0.000206
22	41574132	rs111315183	C	T	0.000404
22	41574196	rs188035979	A	G	0.000857
22	41574219	.	G	A	0.000165
22	41574351	rs142673005	G	A	0.00191
22	41574383	rs1046088	A	C	0.024
22	41574390	rs147880144	G	A	0.000173
22	41574444	.	C	T	0.000535
22	41574477	.	T	G	0.00279
22	41574589	.	C	G	0.000379
22	41574627	rs113329190	C	T	0.000181
22	41574666	rs139551099	G	A	0.002
22	41574690	.	C	G	0.000222
22	41574882	rs150845823	C	T	0.000198
22	50277441	.	G	A	0.000338
22	50277473	rs144921807	G	A	0.000502
22	50277475	rs114383207	T	G	0.000239
22	50277485	rs113598286	G	C	0.00042
22	50277487	rs138733495	G	A	0.0013
22	50277494	rs149368184	G	A	0.0061
22	50277522	rs139292983	C	T	0.000165
22	50277639	rs144751727	G	A	0.000222
22	50277812	rs150734381	G	A	0.000157
22	50277835	rs910796	T	C	0.908
22	50277883	rs910797	A	G	0.908
22	50277898	rs118101222	G	A	0.00559
22	50278031	rs146151193	G	A	0.000239
22	50278072	.	G	A	0.000255
22	50278642	rs910800	C	T	0.731
22	50278810	rs116893184	T	C	0.017
22	50278811	.	C	G	0.000148
22	50278879	rs61731525	T	C	0.017
22	50278936	rs149686381	A	G	0.00112
22	50278939	rs112605283	A	C	0.000354
22	50279026	.	A	G	0.000239
22	50279035	rs145536914	A	G	0.00328
22	50279061	rs144547756	G	A	0.000527
22	50279086	rs142674632	G	A	0.00028
22	50279192	.	C	T	0.000288
22	50279193	.	G	A	0.000181
22	50279199	.	C	T	0.000148
22	50279316	.	A	C	0.000189
22	50279319	.	T	C	0.000494
22	50279575	rs149198396	G	A	0.00033
22	50279615	rs140759889	C	T	0.000183
22	50279628	.	C	T	0.000226
22	50279740	rs149516364	C	T	0.00184
22	50279749	rs61731524	C	T	0.000619
22	50279750	rs140613157	G	A	0.000215
22	50279782	rs61731523	C	T	0.0063
22	50279812	rs116332282	G	A	0.000934
22	50279821	.	C	T	0.000311
22	50279893	rs151068197	C	T	0.00034
22	50279941	rs115601990	C	T	0.0017
22	50279962	rs146864690	C	T	0.00028
22	50280040	rs146661762	C	T	0.00019
22	50280050	rs55681922	G	A	0.000173
22	50280106	.	C	T	0.000231
22	50280114	rs148831653	G	A	0.000289
22	50280118	rs143483335	G	A	0.000396
22	50280136	rs5770755	T	C	0.722
22	50280156	.	C	T	0.000248
22	50280372	.	A	C	0.000214
22	50280468	.	C	T	0.000165
22	50280472	rs41280547	G	A	0.00283
22	50280487	rs146845099	C	T	0.000247
22	50280646	rs146642192	G	A	0.000157
22	50280649	rs79293507	G	T	0.00109
22	50280655	rs6009916	C	T	0.022
22	50280733	rs17001401	C	T	0.00311
